# Integration of GWAS and multi-omic QTLs identifies uncharacterized COVID-19 gene-biotype and phenotype associations

**DOI:** 10.1101/2024.09.05.24313137

**Authors:** Meritxell Oliva, Emily King, Reza Hammond, John S. Lee, Bridget Riley-Gillis, Justyna Resztak, Jacob Degner

## Abstract

To better understand COVID-19 pathobiology and to prioritize treatment targets, we sought to identify human genes influencing genetically driven disease risk and severity, and to identify additional organismal-level phenotypes impacted by pleiotropic COVID-19-associated genomic loci. To this end, we performed ancestry-aware, trans-layer, multi-omic analyses by integrating recent COVID-19 Host Genetics Initiative genome-wide association (GWAS) data from six ancestry endpoints - African, Amerindian, South Asian, East Asian, European and meta-ancestry - with quantitative trait loci (QTL) and GWAS endpoints by colocalization analyses. We identified colocalizations for 47 COVID-19 loci with 307 GWAS trait endpoints and observed a highly variable (1-435 endpoint colocalizations) degree of pleiotropy per COVID-19 locus but a high representation of pulmonary traits. For those, directionality of effect mapped to COVID-19 pathological alleles pinpoints to systematic protective effects for COPD, detrimental effects for lung adenocarcinoma, and locus-dependent effects for IPF. Among 64 QTL-COVID-19 colocalized loci, we identified associations with most reported (47/53) and half of unreported (19/38) COVID-19-associated loci, including 9 loci identified in non-European cohorts. We generated colocalization evidence metrics and visualization tools, and integrated pulmonary-specific QTL signal, to aid the identification of putative causal genes and pulmonary cells. For example, among likely causal genes not previously linked to COVID-19, we identified desmoplakin-driven IPF-shared genetic perturbations in alveolar cells. Altogether, we provide insights into COVID-19 biology by identifying molecular and phenotype links to the genetic architecture of COVID-19 risk and severity phenotypes; further characterizing previously reported loci and providing novel insights for uncharacterized loci.

## Supplemental Tables 1-6 for "Integration of GWAS and multi-omic QTLs identifies uncharacterized COVID-19 gene-biotype and phenotype associations": Sup Tables - COVID-19 manuscript - RTTI.xlsx

### Sheet: SupTable1
# Supplementary Table 1. COVID-19 linked GWAS loci. Summary statistics and annotation of genomic loci with suggestive (P<5e-7) association to COVID-19 risk (C2) or severity (A2,B2). (A) Locus index, (B) Locus cytoband (C-E) Locus coordinates, (F) Locus span, (G) Proxy GWAS ancestry endpoint, (H) Proxy GWAS phenotype, (I) Proxy GWAS lead variant, (J) Proxy GWAS lead variant p-value, (K) Risk versus severity score, (L) overlap status with GWAS Catalog or PMID:37674002, if overlap, corresponding study id is provided, (M) Open Target variant-to-gene (V2G) prediction for variant in "I", (N) nearest (closest transcription start site from canonical transcript) protein-coding gene, (O) variant effect predictor (VEP) impacted gene.
clump_index	cytoband	chr	start	end	num_bp	proxy_GWAS_locus_ancestry	proxy_GWAS_locus_pheno	proxy_GWAS_locus_lead_snp	proxy_GWAS_locus_lead_snp_p	risk_vs_severity_score	previously_reported	V2G_gene	closest_gene	VEP
1	1p36.23	1	9021114	9161746	140632	all	A2	rs2505973	8.1611e-08	0.080021	GCST90270934	SLC2A5	SLC2A5:25,868bp	SLC2A5:intron_variant
2	1p36.11	1	24618185	24824560	206375	amr	C2	rs12123581	1.8595e-07	0.996263	GCST90132194	NIPAL3	SRRM1:12,531bp	intergenic_variant
3	1p36.11	1	25786279	26350183	563904	afr	B2	rs190134128	1.0193e-07	0.002495	No	MAN1C1	MTFR1L:8,744bp	SELENON:intron_variant
4	1p33	1	46790535	47017490	226955	all	B2	rs10890422	4.4297e-08	0.00455	PMID:37674002	CYP4B1	CYP4B1:52,260bp	CYP4B1:intron_variant
5	1p31.3	1	64703722	65150837	447115	all	A2	rs12046291	4.4316e-10	0.000152	GCST90270934_GCST90270935PMID:37674002	JAK1	JAK1:150,645bp	JAK1:intron_variant
6	1p31.1	1	77307216	78345143	1037927	all	B2	rs7515509	2.9407e-12	1.25e-05	GCST90270935_GCST90270934_GCST90255368PMID:37674002	AK5	ZZZ3:199,981bp	AK5:intron_variant
7	1p22.1	1	91845466	93541735	1696269	eur	B2	rs115545251	2.1049e-07	2.66e-05	No	GFI1	GFI1:90,271bp	EVI5:intron_variant
8	1p21.2	1	100926481	101370164	443683	all	C2	rs138015863	1.5677e-07	0.999725	No	EXTL2	DPH5:50,841bp	DPH5-DT:intron_variant
9	1q22	1	154766154	156235923	1469769	all	B2	rs41264915	9.3295e-23	9.56e-17	GCST90255371_GCST90255372_GCST90104030_GCST90104034_GCST90270934_GCST90270935_GCST90292530_GCST90243963_GCST90255368_GCST90255369_GCST90134598_GCST90270936_GCST90270935_GCST90104034_GCST90270934_GCST90296489_GCST90104030_GCST90104035_GCST90104034_GCST90270934_GCST90134596_GCST90134597_GCST90270935_GCST90274862_GCST90296487_GCST90270934_GCST90296487PMID:37674002	MUC1	MUC1:5,079bp	THBS3:intron_variant
10	1q42.13	1	227530374	228553814	1023440	all	B2	rs7532924	2.4307e-07	0.000595	No	MRPL55	OBSCN:1,816bp	OBSCN-AS1:3_prime_UTR_variant
11	2p23.3	2	26574723	26671232	96509	all	B2	rs732990	7.0748e-09	6.73e-05	PMID:37674002	CIB4	CIB4:22,088bp	CIB4:intron_variant
12	2p16.1	2	56538378	57501662	963284	all	A2	rs12614007	1.2333e-08	0.398236	PMID:37674002	-	VRK2:818,261bp	intergenic_variant
13	2p16.1	2	60278746	60606527	327781	all	A2	rs1123573	9.666e-17	4.52e-05	GCST90104034_GCST90270934_GCST90296493_GCST90296494_GCST90296495_GCST90270935_GCST90102530_GCST90102529PMID:37674002	BCL11A	BCL11A:74,014bp	BCL11A:intron_variant
14	2q22.2	2	142026313	142473254	446941	all	B2	rs4662398	4.6358e-07	0.001159	No	LRP1B	LRP1B:11,504bp	LRP1B:intron_variant
15	2q33.1	2	197245588	198091050	845462	all	B2	rs12151726	3.9683e-08	2.77e-05	GCST90243962_GCST90255367	BOLL	SF3B1:26,212bp	SF3B1:intron_variant
16	3p21.31	3	44614196	47736977	3122781	all	A2	rs17713054	6.1225e-220	3.3e-121	GCST90132195_GCST90274862_GCST90292530_GCST90270935_GCST90292530_GCST90255358_GCST90103486_GCST90103487_GCST90103488_GCST90134597_GCST90134598_GCST90095125_GCST90104034_GCST90104030_GCST90104716_GCST90250837_GCST90270934_GCST90270936_GCST90270935_GCST90027245_GCST90027250_GCST90096800_GCST90103428_GCST90103429_GCST90104719_GCST90104036_GCST90270935_GCST90270934_GCST90270935_GCST90274861_GCST90027249_GCST90027254_GCST90027247_GCST90027252_GCST010936_GCST90104757_GCST90104766_GCST90095123_GCST90095124_GCST90095125_GCST012399_GCST90000255_GCST90000256_GCST90094643_GCST90134596_GCST90134597_GCST90134598_GCST90274862_GCST90094650_GCST90278686_GCST90278684_GCST90129579_GCST90270936_GCST90297537_GCST90104776_GCST90013414_GCST90103430_GCST90103431_GCST90270910_GCST90104034_GCST90104035_GCST90104030_GCST90278685_GCST90296442_GCST90027246_GCST90027251_GCST90027253_GCST90270934_GCST90243962_GCST90292530_GCST90132193_GCST90132194_GCST90027245_GCST90296443_GCST90274861_GCST90274862_GCST90027249_GCST90027247_GCST90104773_GCST90104775_GCST90132193_GCST90132194_GCST90292531_GCST90132193_GCST90132193_GCST90132193_GCST90132193_GCST90132193_GCST90132193_GCST90132194_GCST90292530_GCST90296442_GCST90270935_GCST90274861_GCST90027246_GCST90027248_GCST90274862_GCST90255357_GCST90027249_GCST90027247_GCST90104744_GCST90255367_GCST90292531_GCST90292530_GCST90255368_GCST90274861_GCST90274862_GCST90225534_GCST90255372_GCST90255370_GCST90255371_GCST90270935_GCST90255367_GCST90292531_GCST90255368_GCST90255369_GCST90274861_GCST90274862_GCST90292530_GCST90292531_GCST90255357_GCST90274862_GCST90274861_GCST90292530PMID:37674002	CXCR6	SLC6A20:21,585bp	ENSG00000288720:regulatory_region_variant
17	3q12.3	3	100881245	101949003	1067758	all	C2	rs2290859	4.4262e-31	1	GCST90296445_GCST90296445_GCST90095125_GCST90250837_GCST90270936_GCST90027245_GCST90103486_GCST90103487_GCST90134598_GCST90270934_GCST90270935_GCST90255372_GCST90296445PMID:37674002	NXPE3	NFKBIZ:21,210bp	NXPE3:intron_variant
18	3q13.13	3	110383279	110785743	402464	amr	A2	rs4682185	1.3188e-07	0.00822	No	NECTIN3	NECTIN3:493,997bp	-:regulatory_region_variant
19	3q24	3	146036517	146895064	858547	all	B2	rs454645	1.8213e-08	0.000302	GCST90104034_GCST90104030_GCST90270935_GCST90270934PMID:37674002	PLSCR1	PLSCR2:18,691bp	PLSCR1:downstream_gene_variant
20	3q26.2	3	168903945	169258835	354890	all	A2	rs9873599	3.5111e-07	0.684689	No	MECOM	MECOM:600,697bp	intergenic_variant
21	3q26.2	3	169294055	169439655	145600	all	B2	rs1430435	4.2579e-07	0.000476	GCST90225533	MECOM	MECOM:302,370bp	MECOM:intron_variant
22	3q28	3	188127061	188287891	160830	all	A2	rs11720031	2.2892e-07	0.020121	No	LPP	LPP:133,302bp	LPP:intron_variant
23	3q29	3	195542672	195876916	334244	all	C2	rs2260685	4.084e-10	0.999956	PMID:37674002	MUC20	MUC4:41,101bp	MUC4:3_prime_UTR_variant
24	4p15.2	4	25107867	25461004	353137	all	B2	rs7671107	1.844e-12	4.13e-06	GCST90255357_GCST90255357_GCST90270934_GCST90270935PMID:37674002	ANAPC4	ANAPC4:70,340bp	intergenic_variant
25	4q24	4	101273259	102467003	1193744	all	C2	rs13107325	1.1702e-08	0.955257	GCST90255358_GCST90255358PMID:37674002	SLC39A8	SLC39A8:163,706bp	SLC39A8:missense_variant
26	4q24	4	105616380	106579647	963267	all	A2	rs34712979	5.5361e-10	1.38e-05	GCST90270935_GCST90270934PMID:37674002	NPNT	INTS12:1,910bp	NPNT:splice_region_variant
27	4q25	4	106658098	106963194	305096	eur	B2	rs192501851	4.0414e-07	0.01299	No	DKK2	DKK2:418,764bp	intergenic_variant
28	4q25	4	107283024	107996400	713376	eur	B2	rs143556778	2.1939e-07	0.000287	No	PAPSS1	SGM2:16,034bp	intergenic_variant
29	4q32.3	4	167711655	167932997	221342	all	A2	rs11131812	4.8352e-08	0.097133	GCST90270934	ANXA10	ANXA10:326,910bp	intergenic_variant
30	5p14.1	5	27974903	28290504	315601	eur	A2	rs1874166	1.1554e-07	0.002679	No	-	CDH9:944,521bp	intergenic_variant
31	5p13.2	5	37770779	37889473	118694	sas	C2	rs12523613	3.48e-07	0.999935	No	GDNF	GDNF:32,175bp	GDNF-AS1:non_coding_transcript_exon_variant
32	5q21.1	5	101260694	101640456	379762	afr	C2	rs393507	7.344e-09	0.999998	No	-	ST8SIA4:565,438bp	intergenic_variant
33	5q31.1	5	131444645	132759718	1315073	all	B2	rs10066378	1.625e-10	7.61e-06	GCST90104030_GCST90104034_GCST90270934_GCST90270935PMID:37674002	SLC22A5	IRF1:67,444 bp	IRF1-AS1:intron_variant
34	6p25.1	6	4659898	4709549	49651	eas	A2	rs392108	3.5475e-07	0.785916	No	CDYL	CDYL:30,393bp	intergenic_variant
35	6p24.3	6	7517682	7578956	61274	all	A2	rs2076295	1.4732e-07	0.070522	No	DSP	DSP:21,382 bp	DSP:intron_variant
36	6p22.2	6	24939286	26322358	1383072	amr	B2	rs9467479	6.3092e-08	0.011341	No	CARMIL1	CARMIL1:92,382bp	CARMIL1:intron_variant
37	6p21.1	6	41511355	41607064	95709	all	B2	rs12660421	2.8231e-31	2.12e-12	GCST90104034_GCST90134596_GCST90134597_GCST90134598_GCST90270934_GCST90270935_GCST90274861_GCST90274862_GCST90104450_GCST90095124_GCST90095125_GCST90104447_GCST90278684PMID:37674002	FOXP4	FOXP4:25,741bp	FOXP4-AS1:intron_variant
38	6p21.1	6	41658464	42041465	383001	all	B2	rs113820722	4.4661e-08	0.000331	No	FRS3	PGC:1,765bp	PGC:intron_variant
39	7p15.3	7	22745913	23063710	317797	all	B2	rs3757447	1.7535e-08	4.22e-06	PMID:37674002	TOMM7	TOMM7:32,267bp	SNHG26:intron_variant
40	7q11.23	7	75614823	75749183	134360	all	A2	rs797042243|7:75622276:CA:C	6.2906e-09	0.315895	GCST90270934PMID:37674002	HIP1	HIP1:116,686bp	HIP1:intron_variant
41	7q22.1	7	99294869	101194338	1899469	all	A2	rs2897075	3.8021e-10	0.010548	GCST90270934_GCST90270935PMID:37674002	TRIM4	ZSAC21:17,055bp	ZKSCAN1:intron_variant
42	8p21.3	8	22159186	22202391	43205	all	B2	rs8192330	2.8305e-07	4.63e-05	No	BMP1	BMP1:1,523bp	SFTPC:3_prime_UTR_variant
43	8q12.1	8	60098592	60891617	793025	all	B2	rs4403445	4.2101e-10	0.000784	GCST90270935_GCST90270934PMID:37674002	RAB2A	RAB2A:2,512bp	RAB2A:intron_variant
44	8q22.1	8	94321144	95162533	841389	sas	B2	rs35032356	4.1169e-07	0.014026	No	NDUFAF6	TP53INP1:15,878 bp	NDUFAF6:intron_variant
45	8q24.12	8	118098288	118771586	673298	amr	C2	rs2450318	1.0424e-07	0.999872	No	SAMD12	EXT1:227,777bp	SAMD12:intron_variant
46	9p24.1	9	6710318	6861923	151605	afr	C2	rs10975818	2.0774e-07	0.999907	No	KDM4C	KDM4C:27921bp	KDM4C:intron_variant
47	9p22.3	9	15249479	16076671	827192	all	B2	rs79611697	3.5703e-08	3.52e-05	PMID:37674002	CCDC171	CCDC171:242,792 bp	CCDC171:intron_variant
48	9p21.3	9	20699228	21587227	887999	all	A2	rs28368148	3.7209e-12	0.029193	GCST90104030_GCST90104034_GCST90270934_GCST90270935PMID:37674002	IFNA10	IFNA10:537bp	IFNA10:missense_variant
49	9p13.3	9	33202604	33512673	310069	all	B2	rs60840586	2.4674e-09	0.011576	GCST90270934_GCST90270935PMID:37674002	-	AQP3:21,809bp	-:TF_binding_site
50	9q31.2	9	106553560	106769363	215803	all	A2	rs60568503	2.5441e-07	0.013606	No	ZNF462	ZNF462:153,281bp	LINC01505:intron_variant
51	9q34.11	9	128203395	128867326	663931	all	B2	rs146902539	1.4396e-07	9.52e-05	No	SPTAN1	SPTAN1:22,697bp	GLE1:intron_variant
52	9q34.2	9	133151205	133515954	364749	all	C2	rs505922	7.9282e-90	1	GCST90255369_GCST90296487_GCST90255372_GCST90296490_GCST90296490_GCST90103486_GCST90103487_GCST90104447_GCST90129579_GCST90000255_GCST90296491_GCST90296494_GCST90027245_GCST90027250_GCST90104644_GCST90278686_GCST90296492_GCST90296495_GCST90296489_GCST90096800_GCST90103428_GCST90103429_GCST90270934_GCST90296493_GCST90296490_GCST90134596_GCST90134597_GCST90134598_GCST90278684_GCST90274862_GCST90095124_GCST90095125_GCST90270935_GCST90296491_GCST90296488_GCST90250837_GCST90225531_GCST90225533_GCST90296487_GCST90296490_GCST90296490_GCST90296487PMID:37674002	ABO	ABO:2,211bp	ABO:intron_variant
53	10p11.23	10	30519788	30765477	245689	all	B2	rs12253422	2.394e-07	5.17e-06	No	MAP3K8	LYZL2:84,966 bp	intergenic_variant
54	10q22.3	10	79455166	80524499	1069333	all	A2	rs2559728	4.7383e-11	3.95e-05	GCST90134597_GCST90270934_GCST90270935PMID:37674002	SFTPA2	SFTPA1:1,807bp	SFTPA1:intron_variant
55	10q25.3	10	114568505	115919187	1350682	afr	C2	rs10510008	4.784e-07	0.99996	PMID:37674002	ATRNL1	TRUB1:15,979bp	intergenic_variant
56	11p15.5	11	1150357	1424171	273814	all	A2	rs35705950	3.6919e-14	3.21e-08	GCST90134596_GCST90134597_GCST90270934_GCST90270935_GCST90274862PMID:37674002	MUC5B	MUC5B:3,075bp	ENSG00000286275: non_coding_transcript_exon_variant
57	11p13	11	34320936	34545963	225027	all	B2	rs7949972	2.2804e-24	1.41e-10	GCST90296444_GCST90270935_GCST90104030_GCST90104034_GCST90270934_GCST90134597_GCST90274862PMID:37674002	CAT	CAT:41,561bp	ELF5:intron_variant
58	12q24.13	12	112836258	113071259	235001	all	B2	rs10774679	3.2511e-16	7.01e-05	GCST90250835_GCST90250836_GCST90250837_GCST90095123_GCST90095124_GCST90095125_GCST90278684_GCST90274862_GCST90270934_GCST90270935_GCST010936_GCST90292531_GCST90134596_GCST90134597_GCST90134598_GCST90278686_GCST90243962_GCST90270936_GCST90296443PMID:37674002	OAS1	OAS3:1,108bp	ENSG00000257452:intron_variant
59	12q24.33	12	132444048	132865115	421067	all	B2	rs5023077	2.844e-15	3.43e-06	GCST90270934_GCST90104030_GCST90104034_GCST90134597_GCST90274862_GCST90270935PMID:37674002	FBRSL1	LRCOL1:45,195bp	FBRSL1:intron_variant
60	13q22.2	13	75345262	76359898	1014636	afr	B2	rs74522591	6.7319e-09	0.020875	No	LMO7	LMO7:605,823bp	-:regulatory_region_variant
61	13q34	13	112804325	112911302	106977	all	B2	rs12585036	3.1503e-21	6.16e-12	GCST90255357_GCST90270934_GCST90270935_GCST90104030_GCST90104034PMID:37674002	ATP11A	MCF2L:12,951bp	ATP11A:intron_variant
62	14q12	14	28782956	29305051	522095	all	C2	rs184781326	1.6282e-10	0.999991	PMID:37674002	FOXG1	FOXG1:223,241bp	LINC02326:intron_variant
63	14q32.33	14	103355812	104062965	707153	eur	A2	rs10459574	4.3056e-07	0.00961	No	COA8	KLC1:53,745 bp	KLC1:intron_variant
64	15q22.31	15	64046740	64743633	696893	eur	B2	rs12908340	4.8606e-07	4.18e-05	No	CIAO2A	SNX22:16,210bp	SNX1:intron_variant
65	15q24.1	15	74197804	75042229	844425	all	A2	rs7170734	4.1612e-07	0.020856	GCST90255358_GCST90225533	CLK3	EDC3:773bp	EDC3:upstream gene variant
66	15q26.1	15	89801996	91377652	1575656	amr	B2	rs2601183	3.353e-07	7.27e-05	GCST90255357_GCST90102530	IQGAP1	IQGAP1:5,753bp	IQGAP1:upstream gene variant
67	16p13.3	16	3459956	3911398	451442	all	B2	rs77148607	2.1685e-07	4.76e-05	No	CREBBP	TRAP1:70,340bp	CREBBP:intron_variant
68	16p13.3	16	6426491	6518716	92225	amr	C2	rs3095262	7.7492e-08	0.995984	No	RBFOX1	RBFOX1:1,248,622bp	RBFOX1:intron_variant
69	16p13.2	16	10257038	10331341	74303	amr	C2	rs11645741	4.7049e-07	0.999871	No	ATF7IP2	ATF7IP2:40,624bp	intergenic_variant
70	16q23.1	16	75487833	76303342	815509	all	B2	rs60952428	1.2119e-07	0.000519	GCST90104746_GCST90104743	ADAT1	ADAT1:16,677bp	ADAT1:intron_variant
71	16q24.3	16	88977825	89587767	609942	all	A2	rs117169628	3.4599e-15	2.32e-08	GCST90104030_GCST90104034_GCST90134596_GCST90134597_GCST90270934_GCST90270935PMID:37674002	SLC22A31	SLC22A31:5,402bp	SLC22A31:missense_variant
72	17q21.1	17	39422130	40097975	675845	all	C2	rs9916158	1.1083e-08	0.996363	GCST90255367_GCST90255368_GCST90255369_GCST90270934PMID:37674002	MED24	CSF3:10,615bp	MED24:intron_variant
73	17q21.31	17	45122626	46814935	1692309	all	B2	rs63750417	7.0453e-17	3.49e-10	GCST90296491_GCST90255358_GCST90296488_GCST90296491_GCST90274862_GCST90296492_GCST90296489_GCST90134596_GCST90134597_GCST90274862_GCST90296444_GCST90296443_GCST90255371_GCST90255370_GCST90274862_GCST90243962_GCST90270935_GCST90296491_GCST90296488_GCST90274862_GCST90270934_GCST90274862_GCST90095124_GCST90278684_GCST90104030_GCST90104034_GCST90296492_GCST90274862_GCST90296489_GCST90296444_GCST90296443_GCST90255370_GCST90255371_GCST90274862_GCST90296492_GCST90296489_GCST90296491_GCST90296488PMID:37674002	MAPT	STH:15,841bp	MAPT:missense_variant
74	17q21.32	17	47270687	48587499	1316812	eur	B2	rs11654648	1.2084e-07	0.000247	No	PNPO	LRRC46:4,653 bp	LRRC46:intron_variant
75	17q21.33	17	49523431	49918045	394614	all	B2	rs3848456	2.5612e-21	7.16e-12	GCST90255358_GCST90250835_GCST90104030_GCST90104034_GCST90095123_GCST90095124_GCST90134596_GCST90134597_GCST90278686_GCST90270934_GCST90270935_GCST90274862_GCST90292531PMID:37674002	DLX3	TAC4:15,191bp	intergenic_variant
76	17q24.2	17	67767048	68216981	449933	all	B2	rs12602210	2.4611e-07	0.000487	No	BPTF	BPTF:7,888bp	-:regulatory_region_variant
77	18q11.2	18	22428640	22557854	129214	all	B2	rs4800403	1.2673e-07	0.028552	No	CTAGE1	CTAGE1:18,211bp	intergenic_variant
78	18q12.1	18	31841164	31875167	34003	sas	A2	rs73958215	3.9954e-07	0.107783	No	TRAPPC8	SLC25A52:81,284bp	TRAPPC8:intron_variant
79	18q22.1	18	64960844	65328219	367375	afr	B2	rs11873691	1.0808e-07	0.169914	No	-	CDH7:596,340bp	intergenic_variant
80	19p13.3	19	1096462	1245901	149439	all	B2	rs66578645	3.0311e-07	4.84e-05	No	SBNO2	STK11:9,002bp	STK11:intron_variant
81	19p13.3	19	3974489	4132135	157646	all	A2	rs66833742	2.9968e-08	7.04e-05	GCST90270935	MAP2K2	ZBTB7A:3,411bp	ZBTB7A:intron_variant
82	19p13.3	19	4571667	4736883	165216	all	A2	rs12610495	5.5074e-59	2.92e-17	GCST90250835_GCST90104030_GCST90104034_GCST90104035_GCST90129579_GCST90278685_GCST90270934_GCST90095123_GCST90095124_GCST90095125_GCST010936_GCST90103429_GCST90134596_GCST90134597_GCST90134598_GCST90278686_GCST90278684_GCST90270936_GCST90292530_GCST90292531_GCST90270935_GCST90274862PMID:37674002	DPP9	DPP9:7,013bp	DPP9:missense_variant
83	19p13.2	19	10106945	11134332	1027387	all	A2	rs34536443	1.9416e-26	1.26e-14	GCST90225533_GCST90104030_GCST90104034_GCST90095123_GCST90095124_GCST90243963_GCST90129579_GCST90278685_GCST90104030_GCST90104034_GCST90270934_GCST90270935_GCST010936_GCST90134596_GCST90134597_GCST90250835_GCST90250836_GCST90243963_GCST90278686_GCST90278684_GCST90274862_GCST90292530_GCST90292531_GCST90255372_GCST90255367_GCST90255368_GCST90255369_GCST90027246_GCST90255370_GCST90255371_GCST90270935_GCST90270934_GCST90270935_GCST90255370_GCST90255371_GCST90225531PMID:37674002	TYK2	ICAM3:12,781bp	TYK2:missense_variant
84	19q13.31	19	42162758	43664549	1501791	all	B2	rs189201949	2.9037e-07	4.95e-05	No	PSG5	PSG5:26,205bp	PSG11-AS1:intron_variant
85	19q13.33	19	48592035	48913225	321190	all	C2	rs679574	2.1403e-18	0.999915	GCST90104030_GCST90104034_GCST90270935_GCST90270934_GCST90255370_GCST90255371_GCST90255372_GCST90095125_GCST90134598PMID:37674002	RASIP1	FUT2:6,880bp	FUT2:intron_variant
86	19q13.33	19	50301428	50493623	192195	all	B2	rs1405655	5.9235e-19	4.54e-07	GCST90270934_GCST90134596_GCST90134597_GCST90278684_GCST90270935_GCST90296443_GCST90274862PMID:37674002	NAPSA	POLD1:4,842bp	NR1H2:intron_variant
87	20p12.3	20	6299557	6656492	356935	all	B2	rs2876034	5.0885e-08	0.008862	GCST90270934_GCST90270935	BMP2	BMP2:274,852bp	CASC20:intron_variant
88	21q22.11	21	33157353	33777101	619748	all	B2	rs9636867	1.4086e-50	1.3e-21	GCST90250835_GCST90250836_GCST90104030_GCST90104034_GCST90274861_GCST90270934_GCST90270935_GCST90104447_GCST90104450_GCST90095123_GCST90095124_GCST010936_GCST90134596_GCST90134597_GCST90134598_GCST90278686_GCST90278684_GCST90274862_GCST90292530_GCST90292531_GCST90255367_GCST90255368_GCST90255369_GCST90296443_GCST90104030_GCST90104034_GCST90270934_GCST90270935_GCST90255368PMID:37674002	IL10RB	IL10RB:28,728bp	IFNAR2:intron_variant
89	21q22.11	21	33855255	34035373	180118	all	B2	rs76608815	6.597e-21	2.24e-11	GCST90270935_GCST90104034_GCST90104030_GCST90270934_GCST90296444_GCST90274862PMID:37674002	MRPS6	ATP5PO:65,149bp	LINC00649:downstream_gene_variant
90	21q22.3	21	41426586	41548618	122032	all	A2	rs9305744	1.1721e-08	3.62e-05	GCST90270934_GCST90270935PMID:37674002	TMPRSS2	MX1:51,041bp	TMPRSS2:intron_variant
91	22q13.2	22	42105482	42474447	368965	eur	C2	rs7289512	1.2386e-07	0.996605	No	NDUFA6	NFAM1:31,495bp	NFAM1:intron_variant

### Sheet: SupTable2
# Supplementary Table 2. COVID-19 GWAS with GWAS Catalog colocalization results. Significant (PP4>0.75) colocalization associations.
Find them in 'Colocalization_GWAScatalog' section, of the github repository.

### Sheet: SupTable3
# Supplementary Table 3. QTL catalog metadata. Metadata of QTL maps employed in QTL-GWAS colocalization. (A) Source, (B) QTL map Id, (C-D) QTL type and molecular phenotype, (E) QTL mapping sample size, (F) resolution: cell/tissue, (G) ancestry, (H) Profiling technology, (I) UBERON|CL|EFO id, (J) Biotype, i.e. cell/tissue source, (K-L) Biotype Tier, (M) Stimulus corresponding to (J), (N) corresponding publication PMID/doi, (O) Open Target identifier, for eQTL matching entries.
Source	QTL_map_Id	QTL_type	Molecular_Phenotype	Sample_Size	Tissue|Cell_type	Ancestry	Technology	CL|UBERON|EFO	Tissue|Cell_Tier1	Tissue|Cell_Tier4	Predominant_Cell	Stimulus	PMID/doi	OT							Macrophage
eQTL_Catalogue	Alasoo_2018_ge_macrophage_IFNg	cis-eQTL	gene	84	cell	EUR	bulk-RNASeq	CL_0000235	macrophage	Macrophage	immune	IFNg	29379200	Alasoo_2018_MACROPHAGE_IFNG
eQTL_Catalogue	Alasoo_2018_ge_macrophage_IFNg+Salmonella	cis-eQTL	gene	84	cell	EUR	bulk-RNASeq	CL_0000235	macrophage	Macrophage	immune	IFNg	29379200	Alasoo_2018_MACROPHAGE_IFNG+SALMONELLA
eQTL_Catalogue	Alasoo_2018_ge_macrophage_naive	cis-eQTL	gene	84	cell	EUR	bulk-RNASeq	CL_0000235	macrophage	Macrophage	immune	naive	29379200	Alasoo_2018_MACROPHAGE_NAIVE
eQTL_Catalogue	Alasoo_2018_ge_macrophage_Salmonella	cis-eQTL	gene	84	cell	EUR	bulk-RNASeq	CL_0000235	macrophage	Macrophage	immune	Salmonella	29379200	Alasoo_2018_MACROPHAGE_SALMONELLA
eQTL_Catalogue	BLUEPRINT_ge_monocyte	cis-eQTL	gene	191	cell	EUR	bulk-RNASeq	CL_0002057	monocyte	Monocyte	immune	naive	27863251	BLUEPRINT_MONOCYTE
eQTL_Catalogue	BLUEPRINT_ge_neutrophil	cis-eQTL	gene	196	cell	EUR	bulk-RNASeq	CL_0000775	neutrophil	Neutrophil	immune	naive	27863251	BLUEPRINT_NEUTROPHIL
eQTL_Catalogue	BLUEPRINT_ge_T-cell	cis-eQTL	gene	167	cell	EUR	bulk-RNASeq	CL_0000624	CD4+ T cell	T-cell	immune	naive	27863251	BLUEPRINT_T-CELL
eQTL_Catalogue	Bossini-Castillo_2019_ge_Treg_naive	cis-eQTL	gene	119	cell	EUR	bulk-RNASeq	CL_0002677	Treg memory	T-cell	immune	naive	35591976	-
eQTL_Catalogue	Braineac2_ge_putamen	cis-eQTL	gene	102	tissue	EUR	bulk-RNASeq	UBERON_0001874	brain (putamen)	Other	neural	naive	32098967	Braineac2_PUTAMEN
eQTL_Catalogue	Braineac2_ge_substantia_nigra	cis-eQTL	gene	65	tissue	EUR	bulk-RNASeq	UBERON_0002038	brain (substantia nigra)	Other	neural	naive	32098967	Braineac2_SUBSTANTIA_NIGRA
eQTL_Catalogue	BrainSeq_ge_brain	cis-eQTL	gene	479	tissue	EUR	bulk-RNASeq	UBERON_0009834	brain (DLPFC)	Other	neural	naive	30050107	BrainSeq_BRAIN
eQTL_Catalogue	CAP_ge_LCL_naive	cis-eQTL	gene	148	cell	EUR	bulk-RNASeq	EFO_0005292	LCL	LCL	immune	naive	32787775	CAP_LCL_NAIVE
eQTL_Catalogue	CAP_ge_LCL_statin	cis-eQTL	gene	148	cell	EUR	bulk-RNASeq	EFO_0005292	LCL	LCL	immune	statin	32787775	CAP_LCL_STATIN
ImmuNexUT	CD16p_Mono	cis-eQTL	gene	411	cell	EAS	bulk-RNASeq	CL_0000576	CD16p_Mono	Monocyte	immune	naive	33930287	-
eQTL_Catalogue	CEDAR_B-cell_CD19	cis-eQTL	gene	262	cell	EUR	gene_exp_microarray	CL_0000236	B cell	B-cell	immune	naive	29930244	-
eQTL_Catalogue	CEDAR_ileum	cis-eQTL	gene	180	tissue	EUR	gene_exp_microarray	UBERON_0002116	ileum	Other	epithelial	naive	29930244	-
eQTL_Catalogue	CEDAR_monocyte_CD14	cis-eQTL	gene	286	cell	EUR	gene_exp_microarray	CL_0002057	monocyte	Monocyte	immune	naive	29930244	-
eQTL_Catalogue	CEDAR_neutrophil_CD15	cis-eQTL	gene	280	cell	EUR	gene_exp_microarray	CL_0000775	neutrophil	Neutrophil	immune	naive	29930244	-
eQTL_Catalogue	CEDAR_platelet	cis-eQTL	gene	205	cell	EUR	gene_exp_microarray	CL_0000233	platelet	Other	immune	naive	29930244	-
eQTL_Catalogue	CEDAR_rectum	cis-eQTL	gene	271	tissue	EUR	gene_exp_microarray	UBERON_0001052	rectum	Other	epithelial	naive	29930244	-
eQTL_Catalogue	CEDAR_T-cell_CD4	cis-eQTL	gene	290	cell	EUR	gene_exp_microarray	CL_0000624	CD4+ T cell	T-cell	immune	naive	29930244	-
eQTL_Catalogue	CEDAR_T-cell_CD8	cis-eQTL	gene	277	cell	EUR	gene_exp_microarray	CL_0000625	CD8+ T cell	T-cell	immune	naive	29930244	-
eQTL_Catalogue	CEDAR_transverse_colon	cis-eQTL	gene	286	tissue	EUR	gene_exp_microarray	UBERON_0001157	transverse colon	Other	epithelial	naive	29930244	-
ImmuNexUT	CL_Mono	cis-eQTL	gene	410	cell	EAS	bulk-RNASeq	CL_0000576	CL_Mono	Monocyte	immune	naive	33930287	-
ImmuNexUT	CM_CD8	cis-eQTL	gene	243	cell	EAS	bulk-RNASeq	CL_0000084	CM_CD8	T-cell	immune	naive	33930287	-
eQTL_Catalogue	CommonMind_ge_DLPFC_naive	cis-eQTL	gene	586	tissue	EUR	bulk-RNASeq	UBERON_0009834	brain (DLPFC)	Other	neural	naive	31551426	CommonMind_DLPFC_NAIVE
ImmuNexUT	DN_B	cis-eQTL	gene	402	cell	EAS	bulk-RNASeq	CL_0000236	DN_B	B-cell	immune	naive	33930287	-
ImmuNexUT	EM_CD8	cis-eQTL	gene	266	cell	EAS	bulk-RNASeq	CL_0000084	EM_CD8	T-cell	immune	naive	33930287	-
eQTLGen	eQTLGen	cis-eQTL	gene	31684	tissue	EUR	bulk-RNASeq	UBERON_0000178	PBMC	Blood	immune	naive	34475573	eQTLGen_UBERON_0000178
eQTL_Catalogue	Fairfax_2012_B-cell_CD19	cis-eQTL	gene	281	cell	EUR	gene_exp_microarray	CL_0000236	B cell	B-cell	immune	naive	22446964	-
eQTL_Catalogue	Fairfax_2014_monocyte_IFN24	cis-eQTL	gene	370	cell	EUR	gene_exp_microarray	CL_0002057	monocyte	Monocyte	immune	IFNg_24h	24604202	-
eQTL_Catalogue	Fairfax_2014_monocyte_LPS2	cis-eQTL	gene	256	cell	EUR	gene_exp_microarray	CL_0002057	monocyte	Monocyte	immune	LPS_2h	24604202	-
eQTL_Catalogue	Fairfax_2014_monocyte_LPS24	cis-eQTL	gene	325	cell	EUR	gene_exp_microarray	CL_0002057	monocyte	Monocyte	immune	LPS_24h	24604202	-
eQTL_Catalogue	Fairfax_2014_monocyte_naive	cis-eQTL	gene	420	cell	EUR	gene_exp_microarray	CL_0002057	monocyte	Monocyte	immune	naive	24604202	-
ImmuNexUT	Fr_I_nTreg	cis-eQTL	gene	245	cell	EAS	bulk-RNASeq	CL_0000084	Fr_I_nTreg	T-cell	immune	naive	33930287	-
ImmuNexUT	Fr_II_eTreg	cis-eQTL	gene	398	cell	EAS	bulk-RNASeq	CL_0000084	Fr_II_eTreg	T-cell	immune	naive	33930287	-
ImmuNexUT	Fr_III_T	cis-eQTL	gene	260	cell	EAS	bulk-RNASeq	CL_0000084	Fr_III_T	T-cell	immune	naive	33930287	-
eQTL_Catalogue	FUSION_ge_adipose_naive	cis-eQTL	gene	271	tissue	EUR	bulk-RNASeq	UBERON_0001013	adipose (subcutaneous)	Other	connective	naive	31076557	FUSION_ADIPOSE_NAIVE
eQTL_Catalogue	FUSION_ge_muscle_naive	cis-eQTL	gene	288	tissue	EUR	bulk-RNASeq	UBERON_0001134	muscle (skeletal)	Other	stromal	naive	31076557	FUSION_MUSCLE_NAIVE
eQTL_Catalogue	GENCORD_ge_fibroblast	cis-eQTL	gene	186	cell	EUR	bulk-RNASeq	CL_0000057	fibroblast	Fibroblast	stromal	naive	23755361	GENCORD_FIBROBLAST
eQTL_Catalogue	GENCORD_ge_LCL	cis-eQTL	gene	190	cell	EUR	bulk-RNASeq	EFO_0005292	LCL	LCL	immune	naive	23755361	GEUVADIS_LCL
eQTL_Catalogue	GENCORD_ge_T-cell	cis-eQTL	gene	184	cell	EUR	bulk-RNASeq	CL_0000084	T cell	T-cell	immune	naive	23755361	GENCORD_T-CELL
eQTL_Catalogue	GEUVADIS_ge_LCL	cis-eQTL	gene	445	cell	EUR	bulk-RNASeq	EFO_0005292	LCL	LCL	immune	naive	24037378	GEUVADIS_LCL
eQTL_Catalogue	Gilchrist_2021_NK-cell_naive	cis-eQTL	gene	247	cell	EUR	gene_exp_microarray	CL_0000623	NK	NK-cell	immune	naive	35835762	-
eQTL_Catalogue	GTEx_ge_adipose_subcutaneous	cis-eQTL	gene	581	tissue	EUR	bulk-RNASeq	UBERON_0001013	adipose (subcutaneous)	Other	connective	naive	32913098	GTEx-eQTL_ADIPOSE_SUBCUTANEOUS
eQTL_Catalogue	GTEx_ge_adipose_visceral	cis-eQTL	gene	469	tissue	EUR	bulk-RNASeq	UBERON_0010414	adipose (visceral)	Other	connective	naive	32913098	GTEx-eQTL_ADIPOSE_VISCERAL
eQTL_Catalogue	GTEx_ge_adrenal_gland	cis-eQTL	gene	233	tissue	EUR	bulk-RNASeq	UBERON_0002369	adrenal gland	Other	neural	naive	32913098	GTEx-eQTL_ADRENAL_GLAND
eQTL_Catalogue	GTEx_ge_artery_aorta	cis-eQTL	gene	387	tissue	EUR	bulk-RNASeq	UBERON_0001496	artery (aorta)	Other	stromal	naive	32913098	GTEx-eQTL_ARTERY_AORTA
eQTL_Catalogue	GTEx_ge_artery_coronary	cis-eQTL	gene	213	tissue	EUR	bulk-RNASeq	UBERON_0001621	artery (coronary)	Other	stromal	naive	32913098	GTEx-eQTL_ARTERY_CORONARY
eQTL_Catalogue	GTEx_ge_artery_tibial	cis-eQTL	gene	584	tissue	EUR	bulk-RNASeq	UBERON_0007610	artery (tibial)	Other	stromal	naive	32913098	GTEx-eQTL_ARTERY_TIBIAL
eQTL_Catalogue	GTEx_ge_blood	cis-eQTL	gene	670	tissue	EUR	bulk-RNASeq	UBERON_0000178	PBMC	Blood	immune	naive	32913098	GTEx-eQTL_BLOOD
eQTL_Catalogue	GTEx_ge_brain_amygdala	cis-eQTL	gene	129	tissue	EUR	bulk-RNASeq	UBERON_0001876	brain (amygdala)	Other	neural	naive	32913098	GTEx-eQTL_BRAIN_AMYGDALA
eQTL_Catalogue	GTEx_ge_brain_anterior_cingulate_cortex	cis-eQTL	gene	147	tissue	EUR	bulk-RNASeq	UBERON_0009835	brain (anterior cingulate cortex)	Other	neural	naive	32913098	GTEx-eQTL_BRAIN_ANTERIOR_CINGULATE_CORTEX
eQTL_Catalogue	GTEx_ge_brain_caudate	cis-eQTL	gene	194	tissue	EUR	bulk-RNASeq	UBERON_0001873	brain (caudate)	Other	neural	naive	32913098	GTEx-eQTL_BRAIN_CAUDATE
eQTL_Catalogue	GTEx_ge_brain_cerebellar_hemisphere	cis-eQTL	gene	175	tissue	EUR	bulk-RNASeq	UBERON_0002037	brain (cerebellum)	Other	neural	naive	32913098	GTEx-eQTL_BRAIN_CEREBELLAR_HEMISPHERE
eQTL_Catalogue	GTEx_ge_brain_cerebellum	cis-eQTL	gene	209	tissue	EUR	bulk-RNASeq	UBERON_0002037	brain (cerebellum)	Other	neural	naive	32913098	GTEx-eQTL_BRAIN_CEREBELLUM
eQTL_Catalogue	GTEx_ge_brain_cortex	cis-eQTL	gene	205	tissue	EUR	bulk-RNASeq	UBERON_0001870	brain (cortex)	Other	neural	naive	32913098	GTEx-eQTL_BRAIN_CORTEX
eQTL_Catalogue	GTEx_ge_brain_frontal_cortex	cis-eQTL	gene	175	tissue	EUR	bulk-RNASeq	UBERON_0009834	brain (DLPFC)	Other	neural	naive	32913098	GTEx-eQTL_BRAIN_FRONTAL_CORTEX
eQTL_Catalogue	GTEx_ge_brain_hippocampus	cis-eQTL	gene	165	tissue	EUR	bulk-RNASeq	UBERON_0001954	brain (hippocampus)	Other	neural	naive	32913098	GTEx-eQTL_BRAIN_HIPPOCAMPUS
eQTL_Catalogue	GTEx_ge_brain_hypothalamus	cis-eQTL	gene	170	tissue	EUR	bulk-RNASeq	UBERON_0001898	brain (hypothalamus)	Other	neural	naive	32913098	GTEx-eQTL_BRAIN_HYPOTHALAMUS
eQTL_Catalogue	GTEx_ge_brain_nucleus_accumbens	cis-eQTL	gene	202	tissue	EUR	bulk-RNASeq	UBERON_0001882	brain (nucleus accumbens)	Other	neural	naive	32913098	GTEx-eQTL_BRAIN_NUCLEUS_ACCUMBENS
eQTL_Catalogue	GTEx_ge_brain_putamen	cis-eQTL	gene	170	tissue	EUR	bulk-RNASeq	UBERON_0001874	brain (putamen)	Other	neural	naive	32913098	GTEx-eQTL_BRAIN_PUTAMEN
eQTL_Catalogue	GTEx_ge_brain_spinal_cord	cis-eQTL	gene	126	tissue	EUR	bulk-RNASeq	UBERON_0006469	brain (spinal cord)	Other	neural	naive	32913098	GTEx-eQTL_BRAIN_SPINAL_CORD
eQTL_Catalogue	GTEx_ge_brain_substantia_nigra	cis-eQTL	gene	114	tissue	EUR	bulk-RNASeq	UBERON_0002038	brain (substantia nigra)	Other	neural	naive	32913098	GTEx-eQTL_BRAIN_SUBSTANTIA_NIGRA
eQTL_Catalogue	GTEx_ge_breast	cis-eQTL	gene	394	tissue	EUR	bulk-RNASeq	UBERON_0008367	breast (mammary)	Other	epithelial	naive	32913098	GTEx-eQTL_BREAST
eQTL_Catalogue	GTEx_ge_colon_sigmoid	cis-eQTL	gene	318	tissue	EUR	bulk-RNASeq	UBERON_0001159	sigmoid colon	Other	stromal	naive	32913098	GTEx-eQTL_COLON_SIGMOID
eQTL_Catalogue	GTEx_ge_colon_transverse	cis-eQTL	gene	368	tissue	EUR	bulk-RNASeq	UBERON_0001157	transverse colon	Other	epithelial	naive	32913098	GTEx-eQTL_COLON_TRANSVERSE
eQTL_Catalogue	GTEx_ge_esophagus_gej	cis-eQTL	gene	330	tissue	EUR	bulk-RNASeq	UBERON_0004550	esophagus (gej)	Other	epithelial	naive	32913098	GTEx-eQTL_ESOPHAGUS_GEJ
eQTL_Catalogue	GTEx_ge_esophagus_mucosa	cis-eQTL	gene	493	tissue	EUR	bulk-RNASeq	UBERON_0006920	esophagus (mucosa)	Other	epithelial	naive	32913098	GTEx-eQTL_ESOPHAGUS_MUCOSA
eQTL_Catalogue	GTEx_ge_esophagus_muscularis	cis-eQTL	gene	461	tissue	EUR	bulk-RNASeq	UBERON_0004648	esophagus (muscularis)	Other	stromal	naive	32913098	GTEx-eQTL_ESOPHAGUS_MUSCULARIS
eQTL_Catalogue	GTEx_ge_fibroblast	cis-eQTL	gene	483	cell	EUR	bulk-RNASeq	CL_0000057	fibroblast	Fibroblast	stromal	naive	32913098	GTEx-eQTL_FIBROBLAST
eQTL_Catalogue	GTEx_ge_heart_atrial_appendage	cis-eQTL	gene	372	tissue	EUR	bulk-RNASeq	UBERON_0006631	heart (atrial appendage)	Other	stromal	naive	32913098	GTEx-eQTL_HEART_ATRIAL_APPENDAGE
eQTL_Catalogue	GTEx_ge_heart_left_ventricle	cis-eQTL	gene	382	tissue	EUR	bulk-RNASeq	UBERON_0006566	heart (left ventricle)	Other	stromal	naive	32913098	GTEx-eQTL_HEART_LEFT_VENTRICLE
eQTL_Catalogue	GTEx_ge_kidney_cortex	cis-eQTL	gene	73	tissue	EUR	bulk-RNASeq	UBERON_0001225	kidney (cortex)	Other	epithelial	naive	32913098	GTEx-eQTL_KIDNEY_CORTEX
eQTL_Catalogue	GTEx_ge_LCL	cis-eQTL	gene	147	cell	EUR	bulk-RNASeq	EFO_0005292	LCL	LCL	immune	naive	32913098	GTEx-eQTL_LCL
eQTL_Catalogue	GTEx_ge_liver	cis-eQTL	gene	208	tissue	EUR	bulk-RNASeq	UBERON_0001114	liver	Other	epithelial	naive	32913098	GTEx-eQTL_LIVER
eQTL_Catalogue	GTEx_ge_lung	cis-eQTL	gene	510	tissue	EUR	bulk-RNASeq	UBERON_0008952	lung	Lung	epithelial	naive	32913098	GTEx-eQTL_LUNG
eQTL_Catalogue	GTEx_ge_minor_salivary_gland	cis-eQTL	gene	144	tissue	EUR	bulk-RNASeq	UBERON_0006330	minor salivary gland	Other	epithelial	naive	32913098	GTEx-eQTL_MINOR_SALIVARY_GLAND
eQTL_Catalogue	GTEx_ge_muscle	cis-eQTL	gene	702	tissue	EUR	bulk-RNASeq	UBERON_0001134	muscle (skeletal)	Other	stromal	naive	32913098	GTEx-eQTL_MUSCLE
eQTL_Catalogue	GTEx_ge_nerve_tibial	cis-eQTL	gene	532	tissue	EUR	bulk-RNASeq	UBERON_0001323	tibial nerve	Other	neural	naive	32913098	GTEx-eQTL_NERVE_TIBIAL
eQTL_Catalogue	GTEx_ge_ovary	cis-eQTL	gene	167	tissue	EUR	bulk-RNASeq	UBERON_0000992	ovary	Other	stromal	naive	32913098	GTEx-eQTL_OVARY
eQTL_Catalogue	GTEx_ge_pancreas	cis-eQTL	gene	305	tissue	EUR	bulk-RNASeq	UBERON_0001150	pancreas	Other	epithelial	naive	32913098	GTEx-eQTL_PANCREAS
eQTL_Catalogue	GTEx_ge_pituitary	cis-eQTL	gene	237	tissue	EUR	bulk-RNASeq	UBERON_0000007	pituitary	Other	neural	naive	32913098	GTEx-eQTL_PITUITARY
eQTL_Catalogue	GTEx_ge_prostate	cis-eQTL	gene	218	tissue	EUR	bulk-RNASeq	UBERON_0002367	prostate	Other	epithelial	naive	32913098	GTEx-eQTL_PROSTATE
eQTL_Catalogue	GTEx_ge_skin_not_sun_exposed	cis-eQTL	gene	517	tissue	EUR	bulk-RNASeq	UBERON_0036149	skin (suprapubic)	Other	epithelial	naive	32913098	GTEx-eQTL_SKIN_NOT_SUN_EXPOSED
eQTL_Catalogue	GTEx_ge_skin_sun_exposed	cis-eQTL	gene	602	tissue	EUR	bulk-RNASeq	UBERON_0002097	skin (sun exposed)	Other	epithelial	naive	32913098	GTEx-eQTL_SKIN_SUN_EXPOSED
eQTL_Catalogue	GTEx_ge_small_intestine	cis-eQTL	gene	174	tissue	EUR	bulk-RNASeq	UBERON_0001211	small intestine	Other	epithelial	naive	32913098	GTEx-eQTL_SMALL_INTESTINE
eQTL_Catalogue	GTEx_ge_spleen	cis-eQTL	gene	227	tissue	EUR	bulk-RNASeq	UBERON_0002106	spleen	Other	epithelial	naive	32913098	GTEx-eQTL_SPLEEN
eQTL_Catalogue	GTEx_ge_stomach	cis-eQTL	gene	324	tissue	EUR	bulk-RNASeq	UBERON_0000945	stomach	Other	epithelial	naive	32913098	GTEx-eQTL_STOMACH
eQTL_Catalogue	GTEx_ge_testis	cis-eQTL	gene	322	tissue	EUR	bulk-RNASeq	UBERON_0000473	testis	Other	germinal	naive	32913098	GTEx-eQTL_TESTIS
eQTL_Catalogue	GTEx_ge_thyroid	cis-eQTL	gene	574	tissue	EUR	bulk-RNASeq	UBERON_0002046	thyroid	Other	epithelial	naive	32913098	GTEx-eQTL_THYROID
eQTL_Catalogue	GTEx_ge_uterus	cis-eQTL	gene	129	tissue	EUR	bulk-RNASeq	UBERON_0000995	uterus	Other	epithelial	naive	32913098	GTEx-eQTL_UTERUS
eQTL_Catalogue	GTEx_ge_vagina	cis-eQTL	gene	141	tissue	EUR	bulk-RNASeq	UBERON_0000996	vagina	Other	epithelial	naive	32913098	GTEx-eQTL_VAGINA
eQTL_Catalogue	HipSci_ge_iPSC	cis-eQTL	gene	322	cell	EUR	bulk-RNASeq	EFO_0004905	iPSC	iPSC	PSC	naive	28489815	HipSci_IPSC
i2QTL	i2QTL	cis-eQTL	gene	1367	cell	EUR	bulk-RNASeq	EFO_0004905	iPSC	iPSC	PSC	naive	33664507	-
ImmuNexUT	Int_Mono	cis-eQTL	gene	259	cell	EAS	bulk-RNASeq	CL_0000576	Int_Mono	Monocyte	immune	naive	33930287	-
eQTL_Catalogue	iPSCORE_ge_iPSC	cis-eQTL	gene	101	cell	EUR	bulk-RNASeq	EFO_0004905	iPSC	iPSC	PSC	naive	28410642	iPSCORE_IPSC
eQTL_Catalogue	Kasela_2017_T-cell_CD4	cis-eQTL	gene	280	cell	EUR	gene_exp_microarray	CL_0000624	CD4+ T cell	T-cell	immune	naive	28248954	-
eQTL_Catalogue	Kasela_2017_T-cell_CD8	cis-eQTL	gene	269	cell	EUR	gene_exp_microarray	CL_0000625	CD8+ T cell	T-cell	immune	naive	28248954	-
ImmuNexUT	LDG	cis-eQTL	gene	168	cell	EAS	bulk-RNASeq	CL_0000775	LDG	Neutrophil	immune	naive	33930287	-
eQTL_Catalogue	Lepik_2017_ge_blood	cis-eQTL	gene	471	tissue	EUR	bulk-RNASeq	UBERON_0000178	PBMC	Blood	immune	naive	28922377	Lepik_2017_BLOOD
ImmuNexUT	mDC	cis-eQTL	gene	409	cell	EAS	bulk-RNASeq	CL_0000451	mDC	DC	immune	naive	33930287	-
ImmuNexUT	Mem_CD4	cis-eQTL	gene	412	cell	EAS	bulk-RNASeq	CL_0000084	Mem_CD4	T-cell	immune	naive	33930287	-
ImmuNexUT	Mem_CD8	cis-eQTL	gene	413	cell	EAS	bulk-RNASeq	CL_0000084	Mem_CD8	T-cell	immune	naive	33930287	-
ImmuNexUT	Naive_B	cis-eQTL	gene	406	cell	EAS	bulk-RNASeq	CL_0000236	Naive_B	B-cell	immune	naive	33930287	-
ImmuNexUT	Naive_CD4	cis-eQTL	gene	410	cell	EAS	bulk-RNASeq	CL_0000084	Naive_CD4	T-cell	immune	naive	33930287	-
ImmuNexUT	Naive_CD8	cis-eQTL	gene	413	cell	EAS	bulk-RNASeq	CL_0000084	Naive_CD8	T-cell	immune	naive	33930287	-
eQTL_Catalogue	Naranbhai_2015_neutrophil_CD16	cis-eQTL	gene	93	cell	EUR	gene_exp_microarray	CL_0000775	neutrophil	Neutrophil	immune	naive	26151758	-
ImmuNexUT	NC_Mono	cis-eQTL	gene	260	cell	EAS	bulk-RNASeq	CL_0000576	NC_Mono	Monocyte	immune	naive	33930287	-
eQTL_Catalogue	Nedelec_2016_ge_macrophage_Listeria	cis-eQTL	gene	163	cell	EUR	bulk-RNASeq	CL_0000235	macrophage	Macrophage	immune	Listeria_5h	27768889	Nedelec_2016_MACROPHAGE_LISTERIA
eQTL_Catalogue	Nedelec_2016_ge_macrophage_naive	cis-eQTL	gene	163	cell	EUR	bulk-RNASeq	CL_0000235	macrophage	Macrophage	immune	naive	27768889	Nedelec_2016_MACROPHAGE_NAIVE
eQTL_Catalogue	Nedelec_2016_ge_macrophage_Salmonella	cis-eQTL	gene	167	cell	EUR	bulk-RNASeq	CL_0000235	macrophage	Macrophage	immune	Salmonella_5h	27768889	Nedelec_2016_MACROPHAGE_SALMONELLA
ImmuNexUT	Neu	cis-eQTL	gene	406	cell	EAS	bulk-RNASeq	CL_0000775	Neu	Neutrophil	immune	naive	33930287	-							NK
ImmuNexUT	NK	cis-eQTL	gene	969	cell	EAS	bulk-RNASeq	CL_0000623	NK	NK	immune	naive		Schmiedel_2018_NK-CELL_NAIVE
ImmuNexUT	pDC	cis-eQTL	gene	406	cell	EAS	bulk-RNASeq	CL_0000451	pDC	DC	immune	naive	33930287	-
eQTL_Catalogue	Peng_2018_ge_placenta_naive	cis-eQTL	gene	149	tissue	EUR	bulk-RNASeq	UBERON_0001987	placenta	Other	epithelial	naive	30596636	Peng_2018_PLACENTA_NAIVE
eQTL_Catalogue	PhLiPS_ge_HLC	cis-eQTL	gene	79	tissue	EUR	bulk-RNASeq	CL_0000182	hepatocyte	Other	epithelial	naive	28388432	PhLiPS_HLC
eQTL_Catalogue	PhLiPS_ge_iPSC	cis-eQTL	gene	83	cell	EUR	bulk-RNASeq	EFO_0004905	iPSC	iPSC	PSC	naive	28388432	PhLiPS_IPSC
ImmuNexUT	Plasmablast	cis-eQTL	gene	401	cell	EAS	bulk-RNASeq	CL_0000236	Plasmablast	B-cell	immune	naive	33930287	-
eQTL_Catalogue	Quach_2016_ge_monocyte_IAV	cis-eQTL	gene	198	cell	EUR	bulk-RNASeq	CL_0002057	monocyte	Monocyte	immune	Influenza_6h	27768888	Quach_2016_MONOCYTE_IAV
eQTL_Catalogue	Quach_2016_ge_monocyte_LPS	cis-eQTL	gene	184	cell	EUR	bulk-RNASeq	CL_0002057	monocyte	Monocyte	immune	LPS_6h	27768888	Quach_2016_MONOCYTE_LPS
eQTL_Catalogue	Quach_2016_ge_monocyte_naive	cis-eQTL	gene	200	cell	EUR	bulk-RNASeq	CL_0002057	monocyte	Monocyte	immune	naive	27768888	Quach_2016_MONOCYTE_NAIVE
eQTL_Catalogue	Quach_2016_ge_monocyte_Pam3CSK4	cis-eQTL	gene	196	cell	EUR	bulk-RNASeq	CL_0002057	monocyte	Monocyte	immune	Pam3CSK4_6h	27768888	Quach_2016_MONOCYTE_PAM3CSK4
eQTL_Catalogue	Quach_2016_ge_monocyte_R848	cis-eQTL	gene	191	cell	EUR	bulk-RNASeq	CL_0002057	monocyte	Monocyte	immune	R848_6h	27768888	Quach_2016_MONOCYTE_R848
eQTL_Catalogue	ROSMAP_ge_brain_naive	cis-eQTL	gene	560	tissue	EUR	bulk-RNASeq	UBERON_0009834	brain (DLPFC)	Other	neural	naive	28869584	ROSMAP_BRAIN_NAIVE
eQTL_Catalogue	Schmiedel_2018_ge_B-cell_naive	cis-eQTL	gene	91	cell	EUR	bulk-RNASeq	CL_0000236	B cell	B-cell	immune	naive	30449622	Schmiedel_2018_B-CELL_NAIVE
eQTL_Catalogue	Schmiedel_2018_ge_CD4_T-cell_anti-CD3-CD28	cis-eQTL	gene	89	cell	EUR	bulk-RNASeq	CL_0000624	CD4+ T cell	T-cell	immune	anti-CD3-CD28_4h	30449622	Schmiedel_2018_CD4_T-CELL_ANTI-CD3-CD28
eQTL_Catalogue	Schmiedel_2018_ge_CD4_T-cell_naive	cis-eQTL	gene	88	cell	EUR	bulk-RNASeq	CL_0000624	CD4+ T cell	T-cell	immune	naive	30449622	Schmiedel_2018_CD4_T-CELL_NAIVE
eQTL_Catalogue	Schmiedel_2018_ge_CD8_T-cell_anti-CD3-CD28	cis-eQTL	gene	88	cell	EUR	bulk-RNASeq	CL_0000625	CD8+ T cell	T-cell	immune	anti-CD3-CD28_4h	30449622	Schmiedel_2018_CD8_T-CELL_ANTI-CD3-CD28
eQTL_Catalogue	Schmiedel_2018_ge_CD8_T-cell_naive	cis-eQTL	gene	89	cell	EUR	bulk-RNASeq	CL_0000625	CD8+ T cell	T-cell	immune	naive	30449622	Schmiedel_2018_CD8_T-CELL_NAIVE
eQTL_Catalogue	Schmiedel_2018_ge_monocyte_CD16_naive	cis-eQTL	gene	90	cell	EUR	bulk-RNASeq	CL_0002396	CD16+ monocyte	Monocyte	immune	naive	30449622	Schmiedel_2018_MONOCYTE_CD16_NAIVE
eQTL_Catalogue	Schmiedel_2018_ge_monocyte_naive	cis-eQTL	gene	91	cell	EUR	bulk-RNASeq	CL_0002057	monocyte	Monocyte	immune	naive	30449622	Schmiedel_2018_MONOCYTE_NAIVE
eQTL_Catalogue	Schmiedel_2018_ge_NK-cell_naive	cis-eQTL	gene	90	cell	EUR	bulk-RNASeq	CL_0000623	NK	NK	immune	naive	30449622	Schmiedel_2018_NK-CELL_NAIVE
eQTL_Catalogue	Schmiedel_2018_ge_Tfh_memory	cis-eQTL	gene	89	cell	EUR	bulk-RNASeq	CL_0002038	Tfh cell	T-cell	immune	naive	30449622	Schmiedel_2018_TFH_MEMORY
eQTL_Catalogue	Schmiedel_2018_ge_Th1_memory	cis-eQTL	gene	89	cell	EUR	bulk-RNASeq	CL_0000899	Th17 cell	T-cell	immune	naive	30449622	Schmiedel_2018_TH1_MEMORY
eQTL_Catalogue	Schmiedel_2018_ge_Th1-17_memory	cis-eQTL	gene	82	cell	EUR	bulk-RNASeq	CL_0000545	Th1 cell	T-cell	immune	naive	30449622	Schmiedel_2018_TH1-17_MEMORY
eQTL_Catalogue	Schmiedel_2018_ge_Th17_memory	cis-eQTL	gene	88	cell	EUR	bulk-RNASeq	CL_0000899	Th17 cell	T-cell	immune	naive	30449622	Schmiedel_2018_TH17_MEMORY
eQTL_Catalogue	Schmiedel_2018_ge_Th2_memory	cis-eQTL	gene	89	cell	EUR	bulk-RNASeq	CL_0000546	Th2 cell	T-cell	immune	naive	30449622	Schmiedel_2018_TH2_MEMORY
eQTL_Catalogue	Schmiedel_2018_ge_Treg_memory	cis-eQTL	gene	89	cell	EUR	bulk-RNASeq	CL_0002678	Treg naive	T-cell	immune	naive	30449622	Schmiedel_2018_TREG_MEMORY
eQTL_Catalogue	Schmiedel_2018_ge_Treg_naive	cis-eQTL	gene	89	cell	EUR	bulk-RNASeq	CL_0002677	Treg memory	T-cell	immune	naive	30449622	Schmiedel_2018_TREG_NAIVE
eQTL_Catalogue	Schwartzentruber_2018_ge_sensory_neuron	cis-eQTL	gene	98	cell	EUR	bulk-RNASeq	CL_0000101	sensory neuron	Other	neural	naive	29229984	Schwartzentruber_2018_SENSORY_NEURON
ImmuNexUT	SM_B	cis-eQTL	gene	407	cell	EAS	bulk-RNASeq	CL_0000236	SM_B	B-cell	immune	naive	33930287	-
eQTL_Catalogue	Steinberg_2020_ge_high_grade_cartilage_naive	cis-eQTL	gene	69	tissue	EUR	bulk-RNASeq	UBERON_0002418	cartilage	Other	connective	naive	33637762	Steinberg_2020_HIGH_GRADE_CARTILAGE_NAIVE
eQTL_Catalogue	Steinberg_2020_ge_low_grade_cartilage_naive	cis-eQTL	gene	69	tissue	EUR	bulk-RNASeq	UBERON_0002418	cartilage	Other	connective	naive	33637762	Steinberg_2020_LOW_GRADE_CARTILAGE_NAIVE
eQTL_Catalogue	Steinberg_2020_ge_synovium_naive	cis-eQTL	gene	72	tissue	EUR	bulk-RNASeq	UBERON_0007616	synovium	Other	connective	naive	33637762	Steinberg_2020_SYNOVIUM_NAIVE
ImmuNexUT	TEMRA_CD8	cis-eQTL	gene	264	cell	EAS	bulk-RNASeq	CL_0000084	TEMRA_CD8	T-cell	immune	naive	33930287	-
ImmuNexUT	Tfh	cis-eQTL	gene	410	cell	EAS	bulk-RNASeq	CL_0000084	Tfh	T-cell	immune	naive	33930287	-
ImmuNexUT	Th1	cis-eQTL	gene	409	cell	EAS	bulk-RNASeq	CL_0000084	Th1	T-cell	immune	naive	33930287	-
ImmuNexUT	Th17	cis-eQTL	gene	410	cell	EAS	bulk-RNASeq	CL_0000084	Th17	T-cell	immune	naive	33930287	-
ImmuNexUT	Th2	cis-eQTL	gene	407	cell	EAS	bulk-RNASeq	CL_0000084	Th2	T-cell	immune	naive	33930287	-
eQTL_Catalogue	TwinsUK_ge_blood	cis-eQTL	gene	195	tissue	EUR	bulk-RNASeq	UBERON_0000178	PBMC	Blood	immune	naive	25436857	TwinsUK_BLOOD
eQTL_Catalogue	TwinsUK_ge_fat	cis-eQTL	gene	381	tissue	EUR	bulk-RNASeq	UBERON_0001013	adipose	Other	connective	naive	25436857	TwinsUK_FAT
eQTL_Catalogue	TwinsUK_ge_LCL	cis-eQTL	gene	418	cell	EUR	bulk-RNASeq	EFO_0005292	LCL	LCL	immune	naive	25436857	TwinsUK_LCL
eQTL_Catalogue	TwinsUK_ge_skin	cis-eQTL	gene	370	tissue	EUR	bulk-RNASeq	UBERON_0002097	skin	Other	epithelial	naive	25436857	TwinsUK_SKIN
ImmuNexUT	USM_B	cis-eQTL	gene	402	cell	EAS	bulk-RNASeq	CL_0000084	USM_B	B-cell	immune	naive	33930287	-
eQTL_Catalogue	van_de_Bunt_2015_ge_pancreatic_islet	cis-eQTL	gene	117	tissue	EUR	bulk-RNASeq	UBERON_0000006	pancreatic islet	Other	epithelial	naive	26624892	van_de_Bunt_2015_PANCREATIC_ISLET
eQTL_Catalogue	Young_2019_ge_microglia_naive	cis-eQTL	gene	104	cell	EUR	bulk-RNASeq	CL_0000129	microglia	Other	immune	naive	34083789	Young_2019_MICROGLIA_NAIVE
NBDC	NBDC_eQTLs	cis-eQTL	gene	473	cell	EAS	bulk-RNASeq	UBERON_0000178	PBMC	Blood	immune	naive	35940203	-
eQTL_Catalogue	Alasoo_2018_lf_macrophage_IFNg	cis-sQTL	transcript	84	cell	EUR	bulk-RNASeq	CL_0000235	macrophage	Macrophage	immune	IFNg	29379200	-
eQTL_Catalogue	Alasoo_2018_lf_macrophage_IFNg+Salmonella	cis-sQTL	transcript	84	cell	EUR	bulk-RNASeq	CL_0000235	macrophage	Macrophage	immune	IFNg	29379200	-
eQTL_Catalogue	Alasoo_2018_lf_macrophage_naive	cis-sQTL	transcript	84	cell	EUR	bulk-RNASeq	CL_0000235	macrophage	Macrophage	immune	naive	29379200	-
eQTL_Catalogue	Alasoo_2018_lf_macrophage_Salmonella	cis-sQTL	transcript	84	cell	EUR	bulk-RNASeq	CL_0000235	macrophage	Macrophage	immune	Salmonella	29379200	-
eQTL_Catalogue	BLUEPRINT_lf_monocyte	cis-sQTL	transcript	191	cell	EUR	bulk-RNASeq	CL_0002057	monocyte	Monocyte	immune	naive	27863251	-
eQTL_Catalogue	BLUEPRINT_lf_neutrophil	cis-sQTL	transcript	196	cell	EUR	bulk-RNASeq	CL_0000775	neutrophil	Neutrophil	immune	naive	27863251	-
eQTL_Catalogue	BLUEPRINT_lf_T-cell	cis-sQTL	transcript	167	cell	EUR	bulk-RNASeq	CL_0000624	CD4+ T cell	T-cell	immune	naive	27863251	-
eQTL_Catalogue	Bossini-Castillo_2019_lf_Treg_naive	cis-sQTL	transcript	119	cell	EUR	bulk-RNASeq	CL_0002677	Treg memory	T-cell	immune	naive	35591976	-
eQTL_Catalogue	Braineac2_lf_putamen	cis-sQTL	transcript	102	tissue	EUR	bulk-RNASeq	UBERON_0001874	brain (putamen)	Other	neural	naive	32098967	-
eQTL_Catalogue	Braineac2_lf_substantia_nigra	cis-sQTL	transcript	65	tissue	EUR	bulk-RNASeq	UBERON_0002038	brain (substantia nigra)	Other	neural	naive	32098967	-
eQTL_Catalogue	BrainSeq_lf_brain	cis-sQTL	transcript	479	tissue	EUR	bulk-RNASeq	UBERON_0009834	brain (DLPFC)	Other	neural	naive	30050107	-
eQTL_Catalogue	CAP_lf_LCL_naive	cis-sQTL	transcript	148	cell	EUR	bulk-RNASeq	EFO_0005292	LCL	LCL	immune	naive	32787775	-
eQTL_Catalogue	CAP_lf_LCL_statin	cis-sQTL	transcript	148	cell	EUR	bulk-RNASeq	EFO_0005292	LCL	LCL	immune	statin	32787775	-
eQTL_Catalogue	CommonMind_lf_DLPFC_naive	cis-sQTL	transcript	586	tissue	EUR	bulk-RNASeq	UBERON_0009834	brain (DLPFC)	Blood	neural	naive	31551426	-
eQTL_Catalogue	FUSION_lf_adipose_naive	cis-sQTL	transcript	271	tissue	EUR	bulk-RNASeq	UBERON_0001013	adipose (subcutaneous)	Other	connective	naive	31076557	-
eQTL_Catalogue	FUSION_lf_muscle_naive	cis-sQTL	transcript	288	tissue	EUR	bulk-RNASeq	UBERON_0001134	muscle (skeletal)	Other	stromal	naive	31076557	-
eQTL_Catalogue	GENCORD_lf_fibroblast	cis-sQTL	transcript	186	cell	EUR	bulk-RNASeq	CL_0000057	fibroblast	Fibroblast	stromal	naive	23755361	-
eQTL_Catalogue	GENCORD_lf_LCL	cis-sQTL	transcript	190	cell	EUR	bulk-RNASeq	EFO_0005292	LCL	LCL	immune	naive	23755361	-
eQTL_Catalogue	GENCORD_lf_T-cell	cis-sQTL	transcript	184	cell	EUR	bulk-RNASeq	CL_0000084	T cell	T-cell	immune	naive	23755361	-
eQTL_Catalogue	GEUVADIS_lf_LCL	cis-sQTL	transcript	445	cell	EUR	bulk-RNASeq	EFO_0005292	LCL	LCL	immune	naive	24037378	-
eQTL_Catalogue	GTEx_lf_adipose_subcutaneous	cis-sQTL	transcript	581	tissue	EUR	bulk-RNASeq	UBERON_0001013	adipose (subcutaneous)	Other	connective	naive	32913098	-
eQTL_Catalogue	GTEx_lf_adipose_visceral	cis-sQTL	transcript	469	tissue	EUR	bulk-RNASeq	UBERON_0010414	adipose (visceral)	Other	connective	naive	32913098	-
eQTL_Catalogue	GTEx_lf_adrenal_gland	cis-sQTL	transcript	233	tissue	EUR	bulk-RNASeq	UBERON_0002369	adrenal gland	Other	neural	naive	32913098	-
eQTL_Catalogue	GTEx_lf_artery_aorta	cis-sQTL	transcript	387	tissue	EUR	bulk-RNASeq	UBERON_0001496	artery (aorta)	Other	stromal	naive	32913098	-
eQTL_Catalogue	GTEx_lf_artery_coronary	cis-sQTL	transcript	213	tissue	EUR	bulk-RNASeq	UBERON_0001621	artery (coronary)	Other	stromal	naive	32913098	-
eQTL_Catalogue	GTEx_lf_artery_tibial	cis-sQTL	transcript	584	tissue	EUR	bulk-RNASeq	UBERON_0007610	artery (tibial)	Other	stromal	naive	32913098	-
eQTL_Catalogue	GTEx_lf_blood	cis-sQTL	transcript	670	tissue	EUR	bulk-RNASeq	UBERON_0000178	PBMC	Blood	immune	naive	32913098	-
eQTL_Catalogue	GTEx_lf_brain_amygdala	cis-sQTL	transcript	129	tissue	EUR	bulk-RNASeq	UBERON_0001876	brain (amygdala)	Other	neural	naive	32913098	-
eQTL_Catalogue	GTEx_lf_brain_anterior_cingulate_cortex	cis-sQTL	transcript	147	tissue	EUR	bulk-RNASeq	UBERON_0009835	brain (anterior cingulate cortex)	Other	neural	naive	32913098	-
eQTL_Catalogue	GTEx_lf_brain_caudate	cis-sQTL	transcript	194	tissue	EUR	bulk-RNASeq	UBERON_0001873	brain (caudate)	Other	neural	naive	32913098	-
eQTL_Catalogue	GTEx_lf_brain_cerebellar_hemisphere	cis-sQTL	transcript	175	tissue	EUR	bulk-RNASeq	UBERON_0002037	brain (cerebellum)	Other	neural	naive	32913098	-
eQTL_Catalogue	GTEx_lf_brain_cerebellum	cis-sQTL	transcript	209	tissue	EUR	bulk-RNASeq	UBERON_0002037	brain (cerebellum)	Other	neural	naive	32913098	-
eQTL_Catalogue	GTEx_lf_brain_cortex	cis-sQTL	transcript	205	tissue	EUR	bulk-RNASeq	UBERON_0001870	brain (cortex)	Other	neural	naive	32913098	-
eQTL_Catalogue	GTEx_lf_brain_frontal_cortex	cis-sQTL	transcript	175	tissue	EUR	bulk-RNASeq	UBERON_0009834	brain (DLPFC)	Other	neural	naive	32913098	-
eQTL_Catalogue	GTEx_lf_brain_hippocampus	cis-sQTL	transcript	165	tissue	EUR	bulk-RNASeq	UBERON_0001954	brain (hippocampus)	Other	neural	naive	32913098	-
eQTL_Catalogue	GTEx_lf_brain_hypothalamus	cis-sQTL	transcript	170	tissue	EUR	bulk-RNASeq	UBERON_0001898	brain (hypothalamus)	Other	neural	naive	32913098	-
eQTL_Catalogue	GTEx_lf_brain_nucleus_accumbens	cis-sQTL	transcript	202	tissue	EUR	bulk-RNASeq	UBERON_0001882	brain (nucleus accumbens)	Other	neural	naive	32913098	-
eQTL_Catalogue	GTEx_lf_brain_putamen	cis-sQTL	transcript	170	tissue	EUR	bulk-RNASeq	UBERON_0001874	brain (putamen)	Other	neural	naive	32913098	-
eQTL_Catalogue	GTEx_lf_brain_spinal_cord	cis-sQTL	transcript	126	tissue	EUR	bulk-RNASeq	UBERON_0006469	brain (spinal cord)	Other	neural	naive	32913098	-
eQTL_Catalogue	GTEx_lf_brain_substantia_nigra	cis-sQTL	transcript	114	tissue	EUR	bulk-RNASeq	UBERON_0002038	brain (substantia nigra)	Other	neural	naive	32913098	-
eQTL_Catalogue	GTEx_lf_breast	cis-sQTL	transcript	394	tissue	EUR	bulk-RNASeq	UBERON_0008367	breast (mammary)	Other	epithelial	naive	32913098	-
eQTL_Catalogue	GTEx_lf_colon_sigmoid	cis-sQTL	transcript	318	tissue	EUR	bulk-RNASeq	UBERON_0001159	sigmoid colon	Other	stromal	naive	32913098	-
eQTL_Catalogue	GTEx_lf_colon_transverse	cis-sQTL	transcript	368	tissue	EUR	bulk-RNASeq	UBERON_0001157	transverse colon	Other	epithelial	naive	32913098	-
eQTL_Catalogue	GTEx_lf_esophagus_gej	cis-sQTL	transcript	330	tissue	EUR	bulk-RNASeq	UBERON_0004550	esophagus (gej)	Other	epithelial	naive	32913098	-
eQTL_Catalogue	GTEx_lf_esophagus_mucosa	cis-sQTL	transcript	493	tissue	EUR	bulk-RNASeq	UBERON_0006920	esophagus (mucosa)	Other	epithelial	naive	32913098	-
eQTL_Catalogue	GTEx_lf_esophagus_muscularis	cis-sQTL	transcript	461	tissue	EUR	bulk-RNASeq	UBERON_0004648	esophagus (muscularis)	Other	stromal	naive	32913098	-
eQTL_Catalogue	GTEx_lf_fibroblast	cis-sQTL	transcript	483	cell	EUR	bulk-RNASeq	CL_0000057	fibroblast	Fibroblast	stromal	naive	32913098	-
eQTL_Catalogue	GTEx_lf_heart_atrial_appendage	cis-sQTL	transcript	372	tissue	EUR	bulk-RNASeq	UBERON_0006631	heart (atrial appendage)	Other	stromal	naive	32913098	-
eQTL_Catalogue	GTEx_lf_heart_left_ventricle	cis-sQTL	transcript	382	tissue	EUR	bulk-RNASeq	UBERON_0006566	heart (left ventricle)	Other	stromal	naive	32913098	-
eQTL_Catalogue	GTEx_lf_kidney_cortex	cis-sQTL	transcript	73	tissue	EUR	bulk-RNASeq	UBERON_0001225	kidney (cortex)	Other	epithelial	naive	32913098	-
eQTL_Catalogue	GTEx_lf_LCL	cis-sQTL	transcript	147	cell	EUR	bulk-RNASeq	EFO_0005292	LCL	LCL	immune	naive	32913098	-
eQTL_Catalogue	GTEx_lf_liver	cis-sQTL	transcript	208	tissue	EUR	bulk-RNASeq	UBERON_0001114	liver	Other	epithelial	naive	32913098	-
eQTL_Catalogue	GTEx_lf_lung	cis-sQTL	transcript	510	tissue	EUR	bulk-RNASeq	UBERON_0008952	lung	Lung	epithelial	naive	32913098	-
eQTL_Catalogue	GTEx_lf_minor_salivary_gland	cis-sQTL	transcript	144	tissue	EUR	bulk-RNASeq	UBERON_0006330	minor salivary gland	Other	epithelial	naive	32913098	-
eQTL_Catalogue	GTEx_lf_muscle	cis-sQTL	transcript	702	tissue	EUR	bulk-RNASeq	UBERON_0001134	muscle (skeletal)	Other	stromal	naive	32913098	-
eQTL_Catalogue	GTEx_lf_nerve_tibial	cis-sQTL	transcript	532	tissue	EUR	bulk-RNASeq	UBERON_0001323	tibial nerve	Other	neural	naive	32913098	-
eQTL_Catalogue	GTEx_lf_ovary	cis-sQTL	transcript	167	tissue	EUR	bulk-RNASeq	UBERON_0000992	ovary	Other	stromal	naive	32913098	-
eQTL_Catalogue	GTEx_lf_pancreas	cis-sQTL	transcript	305	tissue	EUR	bulk-RNASeq	UBERON_0001150	pancreas	Other	epithelial	naive	32913098	-
eQTL_Catalogue	GTEx_lf_pituitary	cis-sQTL	transcript	237	tissue	EUR	bulk-RNASeq	UBERON_0000007	pituitary	Other	neural	naive	32913098	-
eQTL_Catalogue	GTEx_lf_prostate	cis-sQTL	transcript	218	tissue	EUR	bulk-RNASeq	UBERON_0002367	prostate	Other	epithelial	naive	32913098	-
eQTL_Catalogue	GTEx_lf_skin_not_sun_exposed	cis-sQTL	transcript	517	tissue	EUR	bulk-RNASeq	UBERON_0036149	skin (suprapubic)	Other	epithelial	naive	32913098	-
eQTL_Catalogue	GTEx_lf_skin_sun_exposed	cis-sQTL	transcript	602	tissue	EUR	bulk-RNASeq	UBERON_0002097	skin (sun exposed)	Other	epithelial	naive	32913098	-
eQTL_Catalogue	GTEx_lf_small_intestine	cis-sQTL	transcript	174	tissue	EUR	bulk-RNASeq	UBERON_0001211	small intestine	Other	epithelial	naive	32913098	-
eQTL_Catalogue	GTEx_lf_spleen	cis-sQTL	transcript	227	tissue	EUR	bulk-RNASeq	UBERON_0002106	spleen	Other	epithelial	naive	32913098	-
eQTL_Catalogue	GTEx_lf_stomach	cis-sQTL	transcript	324	tissue	EUR	bulk-RNASeq	UBERON_0000945	stomach	Other	epithelial	naive	32913098	-
eQTL_Catalogue	GTEx_lf_testis	cis-sQTL	transcript	322	tissue	EUR	bulk-RNASeq	UBERON_0000473	testis	Other	germinal	naive	32913098	-
eQTL_Catalogue	GTEx_lf_thyroid	cis-sQTL	transcript	574	tissue	EUR	bulk-RNASeq	UBERON_0002046	thyroid	Other	epithelial	naive	32913098	-
eQTL_Catalogue	GTEx_lf_uterus	cis-sQTL	transcript	129	tissue	EUR	bulk-RNASeq	UBERON_0000995	uterus	Other	epithelial	naive	32913098	-
eQTL_Catalogue	GTEx_lf_vagina	cis-sQTL	transcript	141	tissue	EUR	bulk-RNASeq	UBERON_0000996	vagina	Other	epithelial	naive	32913098	-
eQTL_Catalogue	HipSci_lf_iPSC	cis-sQTL	transcript	322	cell	EUR	bulk-RNASeq	EFO_0004905	iPSC	iPSC	PSC	naive	28489815	-
eQTL_Catalogue	iPSCORE_lf_iPSC	cis-sQTL	transcript	101	cell	EUR	bulk-RNASeq	EFO_0004905	iPSC	iPSC	PSC	naive	28410642	-
eQTL_Catalogue	Lepik_2017_lf_blood	cis-sQTL	transcript	471	tissue	EUR	bulk-RNASeq	UBERON_0000178	PBMC	Blood	immune	naive	28922377	-
eQTL_Catalogue	Nedelec_2016_lf_macrophage_Listeria	cis-sQTL	transcript	163	cell	EUR	bulk-RNASeq	CL_0000235	macrophage	Macrophage	immune	Listeria_5h	27768889	-
eQTL_Catalogue	Nedelec_2016_lf_macrophage_naive	cis-sQTL	transcript	163	cell	EUR	bulk-RNASeq	CL_0000235	macrophage	Macrophage	immune	naive	27768889	-
eQTL_Catalogue	Nedelec_2016_lf_macrophage_Salmonella	cis-sQTL	transcript	167	cell	EUR	bulk-RNASeq	CL_0000235	macrophage	Macrophage	immune	Salmonella_5h	27768889	-
eQTL_Catalogue	Peng_2018_lf_placenta_naive	cis-sQTL	transcript	149	tissue	EUR	bulk-RNASeq	UBERON_0001987	placenta	Other	epithelial	naive	30596636	-
eQTL_Catalogue	PhLiPS_lf_HLC	cis-sQTL	transcript	79	tissue	EUR	bulk-RNASeq	CL_0000182	hepatocyte	Other	epithelial	naive	28388432	-
eQTL_Catalogue	PhLiPS_lf_iPSC	cis-sQTL	transcript	83	cell	EUR	bulk-RNASeq	EFO_0004905	iPSC	iPSC	PSC	naive	28388432	-
eQTL_Catalogue	Quach_2016_lf_monocyte_IAV	cis-sQTL	transcript	198	cell	EUR	bulk-RNASeq	CL_0002057	monocyte	Monocyte	immune	Influenza_6h	27768888	-
eQTL_Catalogue	Quach_2016_lf_monocyte_LPS	cis-sQTL	transcript	184	cell	EUR	bulk-RNASeq	CL_0002057	monocyte	Monocyte	immune	LPS_6h	27768888	-
eQTL_Catalogue	Quach_2016_lf_monocyte_naive	cis-sQTL	transcript	200	cell	EUR	bulk-RNASeq	CL_0002057	monocyte	Monocyte	immune	naive	27768888	-
eQTL_Catalogue	Quach_2016_lf_monocyte_Pam3CSK4	cis-sQTL	transcript	196	cell	EUR	bulk-RNASeq	CL_0002057	monocyte	Monocyte	immune	Pam3CSK4_6h	27768888	-
eQTL_Catalogue	Quach_2016_lf_monocyte_R848	cis-sQTL	transcript	191	cell	EUR	bulk-RNASeq	CL_0002057	monocyte	Monocyte	immune	R848_6h	27768888	-
eQTL_Catalogue	ROSMAP_lf_brain_naive	cis-sQTL	transcript	560	tissue	EUR	bulk-RNASeq	UBERON_0009834	brain (DLPFC)	Other	neural	naive	28869584	-
eQTL_Catalogue	Schmiedel_2018_lf_B-cell_naive	cis-sQTL	transcript	91	cell	EUR	bulk-RNASeq	CL_0000236	B cell	B-cell	immune	naive	30449622	-
eQTL_Catalogue	Schmiedel_2018_lf_CD4_T-cell_anti-CD3-CD28	cis-sQTL	transcript	89	cell	EUR	bulk-RNASeq	CL_0000624	CD4+ T cell	T-cell	immune	anti-CD3-CD28_4h	30449622	-
eQTL_Catalogue	Schmiedel_2018_lf_CD4_T-cell_naive	cis-sQTL	transcript	88	cell	EUR	bulk-RNASeq	CL_0000624	CD4+ T cell	T-cell	immune	naive	30449622	-
eQTL_Catalogue	Schmiedel_2018_lf_CD8_T-cell_anti-CD3-CD28	cis-sQTL	transcript	88	cell	EUR	bulk-RNASeq	CL_0000625	CD8+ T cell	T-cell	immune	anti-CD3-CD28_4h	30449622	-
eQTL_Catalogue	Schmiedel_2018_lf_CD8_T-cell_naive	cis-sQTL	transcript	89	cell	EUR	bulk-RNASeq	CL_0000625	CD8+ T cell	T-cell	immune	naive	30449622	-
eQTL_Catalogue	Schmiedel_2018_lf_monocyte_CD16_naive	cis-sQTL	transcript	90	cell	EUR	bulk-RNASeq	CL_0002396	CD16+ monocyte	Monocyte	immune	naive	30449622	-
eQTL_Catalogue	Schmiedel_2018_lf_monocyte_naive	cis-sQTL	transcript	91	cell	EUR	bulk-RNASeq	CL_0002057	monocyte	Monocyte	immune	naive	30449622	-
eQTL_Catalogue	Schmiedel_2018_lf_NK-cell_naive	cis-sQTL	transcript	90	cell	EUR	bulk-RNASeq	CL_0000623	NK	NK-cell	immune	naive	30449622	-
eQTL_Catalogue	Schmiedel_2018_lf_Tfh_memory	cis-sQTL	transcript	89	cell	EUR	bulk-RNASeq	CL_0002038	Tfh cell	T-cell	immune	naive	30449622	-
eQTL_Catalogue	Schmiedel_2018_lf_Th1-17_memory	cis-sQTL	transcript	82	cell	EUR	bulk-RNASeq	CL_0000545	Th1 cell	T-cell	immune	naive	30449622	-
eQTL_Catalogue	Schmiedel_2018_lf_Th17_memory	cis-sQTL	transcript	88	cell	EUR	bulk-RNASeq	CL_0000899	Th17 cell	T-cell	immune	naive	30449622	-
eQTL_Catalogue	Schmiedel_2018_lf_Th1_memory	cis-sQTL	transcript	89	cell	EUR	bulk-RNASeq	CL_0000899	Th17 cell	T-cell	immune	naive	30449622	-
eQTL_Catalogue	Schmiedel_2018_lf_Th2_memory	cis-sQTL	transcript	89	cell	EUR	bulk-RNASeq	CL_0000546	Th2 cell	T-cell	immune	naive	30449622	-
eQTL_Catalogue	Schmiedel_2018_lf_Treg_memory	cis-sQTL	transcript	89	cell	EUR	bulk-RNASeq	CL_0002678	Treg naive	T-cell	immune	naive	30449622	-
eQTL_Catalogue	Schmiedel_2018_lf_Treg_naive	cis-sQTL	transcript	89	cell	EUR	bulk-RNASeq	CL_0002677	Treg memory	T-cell	immune	naive	30449622	-
eQTL_Catalogue	Schwartzentruber_2018_lf_sensory_neuron	cis-sQTL	transcript	98	cell	EUR	bulk-RNASeq	CL_0000101	sensory neuron	Other	neural	naive	29229984	-
eQTL_Catalogue	Steinberg_2020_lf_high_grade_cartilage_naive	cis-sQTL	transcript	69	tissue	EUR	bulk-RNASeq	UBERON_0002418	cartilage	Other	connective	naive	33637762	-
eQTL_Catalogue	Steinberg_2020_lf_low_grade_cartilage_naive	cis-sQTL	transcript	69	tissue	EUR	bulk-RNASeq	UBERON_0002418	cartilage	Other	connective	naive	33637762	-
eQTL_Catalogue	Steinberg_2020_lf_synovium_naive	cis-sQTL	transcript	72	tissue	EUR	bulk-RNASeq	UBERON_0007616	synovium	Other	connective	naive	33637762	-
eQTL_Catalogue	TwinsUK_lf_blood	cis-sQTL	transcript	195	tissue	EUR	bulk-RNASeq	UBERON_0000178	PBMC	Blood	immune	naive	25436857	-
eQTL_Catalogue	TwinsUK_lf_fat	cis-sQTL	transcript	381	tissue	EUR	bulk-RNASeq	UBERON_0001013	adipose	Other	connective	naive	25436857	-
eQTL_Catalogue	TwinsUK_lf_LCL	cis-sQTL	transcript	418	cell	EUR	bulk-RNASeq	EFO_0005292	LCL	LCL	immune	naive	25436857	-
eQTL_Catalogue	TwinsUK_lf_skin	cis-sQTL	transcript	370	tissue	EUR	bulk-RNASeq	UBERON_0002097	skin	Other	epithelial	naive	25436857	-
eQTL_Catalogue	van_de_Bunt_2015_lf_pancreatic_islet	cis-sQTL	transcript	117	tissue	EUR	bulk-RNASeq	UBERON_0000006	pancreatic islet	Other	epithelial	naive	26624892	-
eQTL_Catalogue	Young_2019_lf_microglia_naive	cis-sQTL	transcript	104	cell	EUR	bulk-RNASeq	CL_0000129	microglia	Other	immune	naive	34083789	-
FUSION	FUSION	cis-mQTL	CpGsite	282	tissue	EUR	Illumina_450k	UBERON_0001134	muscle (skeletal)	Other	stromal	naive	31076557	-
eGTEx	GTEx.BreastMammaryTissue	cis-mQTL	CpGsite	49	tissue	EUR	Illumina_EPIC	UBERON_0008367	breast (mammary)	Other	epithelial	naive	36510025	-
eGTEx	GTEx.ColonTransverse	cis-mQTL	CpGsite	189	tissue	EUR	Illumina_EPIC	UBERON_0001157	transverse colon	Other	epithelial	naive	36510025	-
eGTEx	GTEx.KidneyCortex	cis-mQTL	CpGsite	47	tissue	EUR	Illumina_EPIC	UBERON_0001225	kidney (cortex)	Other	epithelial	naive	36510025	-
eGTEx	GTEx.Lung	cis-mQTL	CpGsite	190	tissue	EUR	Illumina_EPIC	UBERON_0008952	lung	Lung	epithelial	naive	36510025	-
eGTEx	GTEx.MuscleSkeletal	cis-mQTL	CpGsite	42	tissue	EUR	Illumina_EPIC	UBERON_0001134	muscle (skeletal)	Other	stromal	naive	36510025	-
eGTEx	GTEx.Ovary	cis-mQTL	CpGsite	140	tissue	EUR	Illumina_EPIC	UBERON_0000992	ovary	Other	stromal	naive	36510025	-
eGTEx	GTEx.Prostate	cis-mQTL	CpGsite	105	tissue	EUR	Illumina_EPIC	UBERON_0002367	prostate	Other	epithelial	naive	36510025	-
eGTEx	GTEx.Testis	cis-mQTL	CpGsite	47	tissue	EUR	Illumina_EPIC	UBERON_0000992	testis	Other	germinal	naive	36510025	-
eGTEx	GTEx.WholeBlood	cis-mQTL	CpGsite	47	tissue	EUR	Illumina_EPIC	UBERON_0000178	PBMC	Blood	immune	naive	36510025	-
ROSMAP	ROSMAP	cis-mQTL	CpGsite	543	tissue	EUR	Illumina_450k	UBERON_0009834	brain (DLPFC)	Other	neural	naive	28869584	-
ARIC	ARIC_AA	cis-pQTL	aptamer	1871	tissue	AFR	SomaScan	UBERON_0001969	plasma	Blood	immune	naive	35501419	-
ARIC	ARIC_EA	cis-pQTL	aptamer	7213	tissue	EUR	SomaScan	UBERON_0001969	plasma	Blood	immune	naive	35501419	-
deCODE	deCODE_2021	cis-pQTL	aptamer	35559	tissue	EUR	SomaScan	UBERON_0001969	plasma	Blood	immune	naive	34857953	-
FinnGen	FinnGen_2023_Olink	cis-pQTL	protein	619	tissue	EUR	O-link	UBERON_0001969	plasma	Blood	immune	naive	-	-
FinnGen	FinnGen_2023_SomaScan	cis-pQTL	aptamer	828	tissue	EUR	SomaScan	UBERON_0001969	plasma	Blood	immune	naive	-	-
Sun2018	Sun_2018	cis-pQTL	aptamer	3301	tissue	EUR	SomaScan	UBERON_0001969	plasma	Blood	immune	naive	29875488	-
Natri_2023	Lung_endothelial_aCap	cis-eQTL	gene	116	cell	EUR	sc-RNASeq	CL_1001567	aCap	Other	endothelial	naive	36993211	-
Natri_2023	Lung_endothelial_arteriole	cis-eQTL	gene	116	cell	EUR	sc-RNASeq	CL_1001567	arteriole	Other	endothelial	naive	36993211	-
Natri_2023	Lung_endothelial_gCap	cis-eQTL	gene	116	cell	EUR	sc-RNASeq	CL_1001567	gCap	Other	endothelial	naive	36993211	-
Natri_2023	Lung_endothelial_Lymphatic	cis-eQTL	gene	116	cell	EUR	sc-RNASeq	CL_1001567	Lymphatic	Other	endothelial	naive	36993211	-
Natri_2023	Lung_endothelial_Systemicvenous	cis-eQTL	gene	116	cell	EUR	sc-RNASeq	CL_1001567	Systemicvenous	Other	endothelial	naive	36993211	-
Natri_2023	Lung_endothelial_venule	cis-eQTL	gene	116	cell	EUR	sc-RNASeq	CL_1001567	venule	Other	endothelial	naive	36993211	-
Natri_2023	Lung_epithelial_AT1	cis-eQTL	gene	116	cell	EUR	sc-RNASeq	CL_0000082	AT1	Other	epithelial	naive	36993211	-
Natri_2023	Lung_epithelial_AT2	cis-eQTL	gene	116	cell	EUR	sc-RNASeq	CL_0000082	AT2	Other	epithelial	naive	36993211	-
Natri_2023	Lung_epithelial_Basal	cis-eQTL	gene	116	cell	EUR	sc-RNASeq	CL_0000082	Basal	Other	epithelial	naive	36993211	-
Natri_2023	Lung_epithelial_Ciliated	cis-eQTL	gene	116	cell	EUR	sc-RNASeq	CL_0000082	Ciliated	Other	epithelial	naive	36993211	-
Natri_2023	Lung_epithelial_DifferentiatingCiliated	cis-eQTL	gene	116	cell	EUR	sc-RNASeq	CL_0000082	DifferentiatingCiliated	Other	epithelial	naive	36993211	-
Natri_2023	Lung_epithelial_KRT5-KRT17+	cis-eQTL	gene	116	cell	EUR	sc-RNASeq	CL_0000082	KRT5-KRT17+	Other	epithelial	naive	36993211	-
Natri_2023	Lung_epithelial_Proliferating	cis-eQTL	gene	116	cell	EUR	sc-RNASeq	CL_0000082	Proliferating	Other	epithelial	naive	36993211	-
Natri_2023	Lung_epithelial_Secretory-SCGB1A1+MUC5B+	cis-eQTL	gene	116	cell	EUR	sc-RNASeq	CL_0000082	Secretory-SCGB1A1+MUC5B+	Other	epithelial	naive	36993211	-
Natri_2023	Lung_epithelial_Secretory-SCGB1A1+SCGB3A2+	cis-eQTL	gene	116	cell	EUR	sc-RNASeq	CL_0000082	Secretory-SCGB1A1+SCGB3A2+	Other	epithelial	naive	36993211	-
Natri_2023	Lung_epithelial_Secretory-SCGB3A2+	cis-eQTL	gene	116	cell	EUR	sc-RNASeq	CL_0000082	Secretory-SCGB3A2+	Other	epithelial	naive	36993211	-
Natri_2023	Lung_epithelial_TransitionalAT2	cis-eQTL	gene	116	cell	EUR	sc-RNASeq	CL_0000082	TransitionalAT2	Other	epithelial	naive	36993211	-
Natri_2023	Lung_immune_Alveolarmacrophage	cis-eQTL	gene	116	cell	EUR	sc-RNASeq	CL_1001603	Alveolarmacrophage	Other	immune	naive	36993211	-
Natri_2023	Lung_immune_Bcells	cis-eQTL	gene	116	cell	EUR	sc-RNASeq	CL_0000236	Bcells	Other	immune	naive	36993211	-
Natri_2023	Lung_immune_CD4	cis-eQTL	gene	116	cell	EUR	sc-RNASeq	CL_0000084	CD4	Other	immune	naive	36993211	-
Natri_2023	Lung_immune_CD8NKT	cis-eQTL	gene	116	cell	EUR	sc-RNASeq	CL_0000084	CD8NKT	Other	immune	naive	36993211	-
Natri_2023	Lung_immune_cDC1	cis-eQTL	gene	116	cell	EUR	sc-RNASeq	CL_0000451	cDC1	Other	immune	naive	36993211	-
Natri_2023	Lung_immune_cDC2	cis-eQTL	gene	116	cell	EUR	sc-RNASeq	CL_0000451	cDC2	Other	immune	naive	36993211	-
Natri_2023	Lung_immune_Inflammatorymonocyte	cis-eQTL	gene	116	cell	EUR	sc-RNASeq	CL_0000576	Inflammatorymonocyte	Other	immune	naive	36993211	-
Natri_2023	Lung_immune_Interstitialmacrophage	cis-eQTL	gene	116	cell	EUR	sc-RNASeq	CL_1001603	Interstitialmacrophage	Other	immune	naive	36993211	-
Natri_2023	Lung_immune_Mast	cis-eQTL	gene	116	cell	EUR	sc-RNASeq	CL_0000097	Mast	Other	immune	naive	36993211	-
Natri_2023	Lung_immune_moDC	cis-eQTL	gene	116	cell	EUR	sc-RNASeq	CL_0000451	moDC	Other	immune	naive	36993211	-
Natri_2023	Lung_immune_Monocyte	cis-eQTL	gene	116	cell	EUR	sc-RNASeq	CL_0000576	Monocyte	Other	immune	naive	36993211	-
Natri_2023	Lung_immune_Monocyte-derivedmacrophage	cis-eQTL	gene	116	cell	EUR	sc-RNASeq	CL_1001603	Monocyte-derivedmacrophage	Other	immune	naive	36993211	-
Natri_2023	Lung_immune_NK	cis-eQTL	gene	116	cell	EUR	sc-RNASeq	CL_0000623	NK	Other	immune	naive	36993211	-
Natri_2023	Lung_immune_pDC	cis-eQTL	gene	116	cell	EUR	sc-RNASeq	CL_0000451	pDC	Other	immune	naive	36993211	-
Natri_2023	Lung_immune_Plasma	cis-eQTL	gene	116	cell	EUR	sc-RNASeq	CL_0000236	Plasma	Other	immune	naive	36993211	-
Natri_2023	Lung_immune_Proliferating	cis-eQTL	gene	116	cell	EUR	sc-RNASeq	-	Proliferating	Other	immune	naive	36993211	-
Natri_2023	Lung_mesenchymal_AdventitialFB	cis-eQTL	gene	116	cell	EUR	sc-RNASeq	UBERON_0004883	AdventitialFB	Other	stromal	naive	36993211	-
Natri_2023	Lung_mesenchymal_AlveolarFB	cis-eQTL	gene	116	cell	EUR	sc-RNASeq	UBERON_0004883	AlveolarFB	Other	stromal	naive	36993211	-
Natri_2023	Lung_mesenchymal_Mesothelial	cis-eQTL	gene	116	cell	EUR	sc-RNASeq	UBERON_0004883	Mesothelial	Other	stromal	naive	36993211	-
Natri_2023	Lung_mesenchymal_Pericyte	cis-eQTL	gene	116	cell	EUR	sc-RNASeq	UBERON_0004883	Pericyte	Other	stromal	naive	36993211	-
Natri_2023	Lung_mesenchymal_SMC	cis-eQTL	gene	116	cell	EUR	sc-RNASeq	UBERON_0004883	SMC	Other	stromal	naive	36993211	-

### Sheet: SupTable4
Supplementary Table 4. QTL-GWAS colocalization results. Significant (PP4>0.75) colocalization associations. (A) QTL molecular trait id, (B) Molecular phenotype type, (C) Associated gene. For mQTLs, genes annotated as overlapping CpG sites as per EPIC Illumina annotation files have been considered. (D) Molecular phenotype Id, (E) Clump Id, (F) lead variant of GWAS signal corresponding to clump in "E", (G) ancestry corresponding to clump in "E", (H) QTL map Id, (I) PP3:Probability of two causal variants associated with QTL and GWAS endpoints, (J) PP4:Probability of one causal variant associated with QTL and GWAS endpoints, (K) top colocalized variant (smallest coloc.abf SNP.PP.H4 vailue) (L) SNP.PP.H4: Probability of variant in "K" to be causal conditional on the hypothesis of one causal variant associated with QTL and GWAS endpoints being true.
QTL_type	MP_level	Gene	MP	GWAS_clump	GWAS	population	QTL_map	PP3	PP4	top_coloc_variant	top_coloc_variant_PP4
eQTL	gene	ENSG00000269934	ENSG00000269934	clump10.chr1.227530374.228553814	B2	all	BLUEPRINT_ge_T-cell	0.164806	0.824679	chr1_228186551_A_G|rs2185544	0.15645
eQTL	gene	OBSCN	ENSG00000154358	clump10.chr1.227530374.228553814	B2	all	BrainSeq_ge_brain	0.0917318	0.902591	chr1_228214346_A_G|rs1620111	0.261463
eQTL	gene	OBSCN	ENSG00000154358	clump10.chr1.227530374.228553814	B2	all	CommonMind_ge_DLPFC_naive	0.0826389	0.91224	chr1_228211295_C_G|rs12745416	0.205887
eQTL	gene	OBSCN-AS1	ENSG00000162913	clump10.chr1.227530374.228553814	B2	all	eQTLGen	0.0464972	0.950552	chr1_228211295_C_G|rs12745416	0.687802
eQTL	gene	MRPL55	ENSG00000162910	clump10.chr1.227530374.228553814	B2	all	FUSION_ge_muscle_naive	0.141758	0.848491	chr1_228186551_A_G|rs2185544	0.151522
eQTL	gene	OBSCN	ENSG00000154358	clump10.chr1.227530374.228553814	B2	all	GENCORD_ge_fibroblast	0.20021	0.787471	chr1_228225252_T_C|rs1771479	0.042108
eQTL	gene	MRPL55	ENSG00000162910	clump10.chr1.227530374.228553814	B2	all	GTEx_ge_adipose_subcutaneous	0.153641	0.830857	chr1_228186551_A_G|rs2185544	0.197359
eQTL	gene	OBSCN-AS1	ENSG00000162913	clump10.chr1.227530374.228553814	B2	all	GTEx_ge_adipose_visceral	0.0967361	0.897254	chr1_228210617_G_A|rs2313601	0.257095
eQTL	gene	ENSG00000269934	ENSG00000269934	clump10.chr1.227530374.228553814	B2	all	GTEx_ge_adrenal_gland	0.051793	0.917698	chr1_228186551_A_G|rs2185544	0.47678
eQTL	gene	OBSCN-AS1	ENSG00000162913	clump10.chr1.227530374.228553814	B2	all	GTEx_ge_brain_cerebellar_hemisphere	0.105927	0.868104	chr1_228206228_C_A|rs7532924	0.24773
eQTL	gene	OBSCN-AS1	ENSG00000162913	clump10.chr1.227530374.228553814	B2	all	GTEx_ge_brain_cerebellum	0.125137	0.8665	chr1_228210617_G_A|rs2313601	0.108998
eQTL	gene	IBA57-DT	ENSG00000203684	clump10.chr1.227530374.228553814	B2	all	GTEx_ge_brain_cortex	0.0509267	0.940485	chr1_228186551_A_G|rs2185544	0.414381
eQTL	gene	OBSCN-AS1	ENSG00000162913	clump10.chr1.227530374.228553814	B2	all	GTEx_ge_breast	0.0939115	0.900253	chr1_228214420_A_G|rs1771487	0.151472
eQTL	gene	OBSCN	ENSG00000154358	clump10.chr1.227530374.228553814	B2	all	GTEx_ge_esophagus_mucosa	0.101539	0.892156	chr1_228186551_A_G|rs2185544	0.462021
eQTL	gene	ENSG00000270110	ENSG00000270110	clump10.chr1.227530374.228553814	B2	all	GTEx_ge_esophagus_mucosa	0.040002	0.957477	chr1_228163240_G_A|rs10799468	0.27903
eQTL	gene	ENSG00000269890	ENSG00000269890	clump10.chr1.227530374.228553814	B2	all	GTEx_ge_esophagus_muscularis	0.202117	0.784785	chr1_228206228_C_A|rs7532924	0.128428
eQTL	gene	ENSG00000270110	ENSG00000270110	clump10.chr1.227530374.228553814	B2	all	GTEx_ge_fibroblast	0.218463	0.768044	chr1_228239747_G_A|rs1757133	0.0527136
eQTL	gene	OBSCN-AS1	ENSG00000162913	clump10.chr1.227530374.228553814	B2	all	GTEx_ge_kidney_cortex	0.193563	0.794425	chr1_228229011_G_C|rs1771472	0.0912527
eQTL	gene	OBSCN-AS1	ENSG00000162913	clump10.chr1.227530374.228553814	B2	all	GTEx_ge_lung	0.0908063	0.903549	chr1_228214420_A_G|rs1771487	0.136551
eQTL	gene	OBSCN-AS1	ENSG00000162913	clump10.chr1.227530374.228553814	B2	all	GTEx_ge_minor_salivary_gland	0.0418417	0.954856	chr1_228206228_C_A|rs7532924	0.458476
eQTL	gene	OBSCN-AS1	ENSG00000162913	clump10.chr1.227530374.228553814	B2	all	GTEx_ge_nerve_tibial	0.159722	0.830395	chr1_228225681_G_A|rs1757151	0.0717833
eQTL	gene	OBSCN-AS1	ENSG00000162913	clump10.chr1.227530374.228553814	B2	all	GTEx_ge_ovary	0.211122	0.772488	chr1_228206228_C_A|rs7532924	0.288067
eQTL	gene	OBSCN-AS1	ENSG00000162913	clump10.chr1.227530374.228553814	B2	all	GTEx_ge_pancreas	0.0304335	0.967633	chr1_228206228_C_A|rs7532924	0.79185
eQTL	gene	OBSCN-AS1	ENSG00000162913	clump10.chr1.227530374.228553814	B2	all	GTEx_ge_pituitary	0.0188767	0.979901	chr1_228206228_C_A|rs7532924	0.683048
eQTL	gene	OBSCN-AS1	ENSG00000162913	clump10.chr1.227530374.228553814	B2	all	GTEx_ge_prostate	0.0808403	0.902364	chr1_228206228_C_A|rs7532924	0.148484
eQTL	gene	OBSCN	ENSG00000154358	clump10.chr1.227530374.228553814	B2	all	GTEx_ge_skin_not_sun_exposed	0.0212337	0.977399	chr1_228186551_A_G|rs2185544	0.649774
eQTL	gene	ENSG00000269934	ENSG00000269934	clump10.chr1.227530374.228553814	B2	all	GTEx_ge_skin_not_sun_exposed	0.161938	0.815506	chr1_228186551_A_G|rs2185544	0.359522
eQTL	gene	ENSG00000270110	ENSG00000270110	clump10.chr1.227530374.228553814	B2	all	GTEx_ge_skin_not_sun_exposed	0.0518162	0.944936	chr1_228186551_A_G|rs2185544	0.540377
eQTL	gene	OBSCN	ENSG00000154358	clump10.chr1.227530374.228553814	B2	all	GTEx_ge_skin_sun_exposed	0.223689	0.762497	chr1_228163240_G_A|rs10799468	0.314474
eQTL	gene	H2AW	ENSG00000181218	clump10.chr1.227530374.228553814	B2	all	GTEx_ge_skin_sun_exposed	0.142952	0.846554	chr1_228206228_C_A|rs7532924	0.106844
eQTL	gene	ENSG00000270110	ENSG00000270110	clump10.chr1.227530374.228553814	B2	all	GTEx_ge_skin_sun_exposed	0.232297	0.753359	chr1_228186551_A_G|rs2185544	0.244548
eQTL	gene	OBSCN-AS1	ENSG00000162913	clump10.chr1.227530374.228553814	B2	all	GTEx_ge_spleen	0.10704	0.886278	chr1_228211295_C_G|rs12745416	0.100519
eQTL	gene	OBSCN-AS1	ENSG00000162913	clump10.chr1.227530374.228553814	B2	all	GTEx_ge_stomach	0.161605	0.825655	chr1_228211250_A_G|rs12726781	0.106906
eQTL	gene	OBSCN-AS1	ENSG00000162913	clump10.chr1.227530374.228553814	B2	all	GTEx_ge_testis	0.115772	0.87344	chr1_228206228_C_A|rs7532924	0.113196
eQTL	gene	OBSCN-AS1	ENSG00000162913	clump10.chr1.227530374.228553814	B2	all	GTEx_ge_thyroid	0.0750564	0.920267	chr1_228214420_A_G|rs1771487	0.303956
eQTL	gene	OBSCN	ENSG00000154358	clump10.chr1.227530374.228553814	B2	all	GTEx_ge_vagina	0.100561	0.866237	chr1_228206228_C_A|rs7532924	0.406406
eQTL	gene	MRPL55	ENSG00000162910	clump10.chr1.227530374.228553814	B2	all	Lepik_2017_ge_blood	0.0540624	0.942521	chr1_228186551_A_G|rs2185544	0.506519
eQTL	gene	MRPL55	ENSG00000162910	clump10.chr1.227530374.228553814	B2	all	ROSMAP_ge_brain_naive	0.0790909	0.915992	chr1_228186551_A_G|rs2185544	0.210088
eQTL	gene	OBSCN-AS1	ENSG00000162913	clump10.chr1.227530374.228553814	B2	all	Schmiedel_2018_ge_CD4_T-cell_naive	0.0798433	0.914319	chr1_228214420_A_G|rs1771487	0.231877
eQTL	gene	OBSCN	ENSG00000154358	clump10.chr1.227530374.228553814	B2	all	Schmiedel_2018_ge_CD8_T-cell_naive	0.170755	0.78435	chr1_228206228_C_A|rs7532924	0.334779
eQTL	gene	OBSCN-AS1	ENSG00000162913	clump10.chr1.227530374.228553814	B2	all	Schmiedel_2018_ge_CD8_T-cell_naive	0.195458	0.784663	chr1_228214420_A_G|rs1771487	0.17862
eQTL	gene	IBA57	ENSG00000181873	clump10.chr1.227530374.228553814	B2	all	TwinsUK_ge_blood	0.149996	0.839811	chr1_228186551_A_G|rs2185544	0.102336
eQTL	gene	OBSCN-AS1	ENSG00000162913	clump10.chr1.227530374.228553814	B2	all	TwinsUK_ge_skin	0.219335	0.767165	chr1_228186551_A_G|rs2185544	0.43919
eQTL	gene	H2AW	ENSG00000181218	clump10.chr1.227530374.228553814	B2	all	TwinsUK_ge_skin	0.130595	0.86132	chr1_228206228_C_A|rs7532924	0.168317
eQTL	gene	ENSG00000270110	ENSG00000270110	clump10.chr1.227530374.228553814	B2	all	TwinsUK_ge_skin	0.14618	0.844801	chr1_228186551_A_G|rs2185544	0.205409
eQTL	gene	KCNK3	ENSG00000171303	clump11.chr2.26574723.26671232	B2	all	GTEx_ge_brain_putamen	0.0189926	0.960507	chr2_26616850_G_T|rs1662979	0.294348
eQTL	gene	KCNK3	ENSG00000171303	clump11.chr2.26574723.26671232	B2	all	GTEx_ge_brain_substantia_nigra	0.0235982	0.907173	chr2_26610441_G_T|rs1275969	0.562573
eQTL	gene	ENSG00000225378	ENSG00000225378	clump11.chr2.26574723.26671232	B2	all	Peng_2018_ge_placenta_naive	0.0219382	0.962591	chr2_26616850_G_T|rs1662979	0.267219
eQTL	gene	MOB4	ENSG00000115540	clump15.chr2.197245588.198091050	B2	all	GTEx_ge_artery_tibial	0.0301541	0.964496	chr2_197354493_C_A|rs56116936	0.312495
eQTL	gene	MARS2	ENSG00000247626	clump15.chr2.197245588.198091050	B2	all	Schmiedel_2018_ge_Th1-17_memory	0.119032	0.849767	chr2_197408867_C_T|rs12151726	0.548397
eQTL	gene	SLC6A20	ENSG00000163817	clump16.chr3.44614196.47736977	A2	all	GTEx_ge_esophagus_muscularis	0.116894	0.797956	chr3_45818159_G_A|rs17713054	0.543272
eQTL	gene	CEP97	ENSG00000182504	clump17.chr3.100881245.101949003	C2	all	BLUEPRINT_ge_neutrophil	0.120148	0.879686	chr3_101806781_C_T|rs2290859	0.161202
eQTL	gene	NXPE3	ENSG00000144815	clump17.chr3.100881245.101949003	C2	all	GENCORD_ge_fibroblast	0.128513	0.841247	chr3_101806781_C_T|rs2290859	0.148652
eQTL	gene	ZBTB11-AS1	ENSG00000256628	clump17.chr3.100881245.101949003	C2	all	GTEx_ge_brain_cerebellar_hemisphere	0.0767188	0.921912	chr3_101806781_C_T|rs2290859	0.127994
eQTL	gene	ZBTB11-AS1	ENSG00000256628	clump17.chr3.100881245.101949003	C2	all	GTEx_ge_spleen	0.077769	0.91993	chr3_101806781_C_T|rs2290859	0.162099
eQTL	gene	ZBTB11-AS1	ENSG00000256628	clump17.chr3.100881245.101949003	C2	all	HipSci_ge_iPSC	0.212858	0.78563	chr3_101780431_T_C|rs17412601	0.117564
eQTL	gene	ZBTB11-AS1	ENSG00000256628	clump17.chr3.100881245.101949003	C2	all	i2QTL	0.135659	0.864341	chr3_101780431_T_C|rs17412601	0.149416
eQTL	gene	CEP97	ENSG00000182504	clump17.chr3.100881245.101949003	C2	all	NBDC_eQTLs	0.0773564	0.922644	chr3_101806781_C_T|rs2290859	0.15853
eQTL	gene	ZBTB11-AS1	ENSG00000256628	clump17.chr3.100881245.101949003	C2	all	Quach_2016_ge_monocyte_R848	0.0866769	0.910644	chr3_101806781_C_T|rs2290859	0.180482
eQTL	gene	ZBTB11-AS1	ENSG00000256628	clump17.chr3.100881245.101949003	C2	all	TwinsUK_ge_skin	0.12325	0.8762	chr3_101806781_C_T|rs2290859	0.135954
eQTL	gene	NECTIN3	ENSG00000177707	clump18.chr3.110383279.110785743	A2	amr	GTEx_ge_fibroblast	0.0602491	0.939217	chr3_110576074_A_G|rs4682185	0.227947
eQTL	gene	SLC2A5	ENSG00000142583	clump1.chr1.9021114.9161746	A2	all	CommonMind_ge_DLPFC_naive	0.00678795	0.99228	chr1_9062610_A_G|rs2505973	0.567901
eQTL	gene	SLC2A5	ENSG00000142583	clump1.chr1.9021114.9161746	A2	all	GTEx_ge_muscle	0.119822	0.873554	chr1_9062610_A_G|rs2505973	0.477767
eQTL	gene	MUC4	ENSG00000145113	clump23.chr3.195542672.195876916	C2	all	GTEx_ge_colon_sigmoid	0.178358	0.818304	chr3_195770872_T_C|rs2260685	0.567671
eQTL	gene	MUC4	ENSG00000145113	clump23.chr3.195542672.195876916	C2	all	GTEx_ge_colon_transverse	0.173419	0.826386	chr3_195770872_T_C|rs2260685	0.609644
eQTL	gene	SDHAP2	ENSG00000215837	clump23.chr3.195542672.195876916	C2	all	NBDC_eQTLs	0.130745	0.861505	chr3_195770872_T_C|rs2260685	0.630641
eQTL	gene	MUC20-OT1	ENSG00000242086	clump23.chr3.195542672.195876916	C2	all	TwinsUK_ge_blood	0.0999489	0.894257	chr3_195770872_T_C|rs2260685	0.601331
eQTL	gene	ANAPC4	ENSG00000053900	clump24.chr4.25107867.25461004	B2	all	Alasoo_2018_ge_macrophage_naive	0.0540515	0.875802	chr4_25447603_G_A|rs7671107	0.949257
eQTL	gene	NPNT	ENSG00000168743	clump26.chr4.105616380.106579647	A2	all	GTEx_ge_artery_aorta	0.000133474	0.999796	chr4_105897896_G_A|rs34712979	1
eQTL	gene	ENSG00000250740	ENSG00000250740	clump26.chr4.105616380.106579647	A2	all	GTEx_ge_artery_aorta	0.000442643	0.999556	chr4_105897896_G_A|rs34712979	1
eQTL	gene	NPNT	ENSG00000168743	clump26.chr4.105616380.106579647	A2	all	GTEx_ge_artery_tibial	0.00309476	0.993934	chr4_105897896_G_A|rs34712979	0.999978
eQTL	gene	ENSG00000250740	ENSG00000250740	clump26.chr4.105616380.106579647	A2	all	GTEx_ge_artery_tibial	0.000137841	0.999584	chr4_105897896_G_A|rs34712979	0.999998
eQTL	gene	ENSG00000250740	ENSG00000250740	clump26.chr4.105616380.106579647	A2	all	GTEx_ge_lung	4.6267e-05	0.999946	chr4_105897896_G_A|rs34712979	1
eQTL	gene	NPNT	ENSG00000168743	clump26.chr4.105616380.106579647	A2	all	GTEx_ge_nerve_tibial	0.000503716	0.999372	chr4_105897896_G_A|rs34712979	1
eQTL	gene	ENSG00000250740	ENSG00000250740	clump26.chr4.105616380.106579647	A2	all	GTEx_ge_pituitary	0.000335665	0.999564	chr4_105897896_G_A|rs34712979	1
eQTL	gene	NPNT	ENSG00000168743	clump26.chr4.105616380.106579647	A2	all	GTEx_ge_skin_sun_exposed	0.00571285	0.993302	chr4_105897896_G_A|rs34712979	0.999997
eQTL	gene	ENSG00000250740	ENSG00000250740	clump26.chr4.105616380.106579647	A2	all	GTEx_ge_thyroid	3.33451e-05	0.999966	chr4_105897896_G_A|rs34712979	1
eQTL	gene	NPNT	ENSG00000168743	clump26.chr4.105616380.106579647	A2	all	TwinsUK_ge_skin	0.00269286	0.997207	chr4_105897896_G_A|rs34712979	0.999999
eQTL	gene	LINC02863	ENSG00000238160	clump33.chr5.131444645.132759718	B2	all	eQTLGen	0.151255	0.848729	chr5_132424726_A_G|rs4608913	0.611335
eQTL	gene	IL5	ENSG00000113525	clump33.chr5.131444645.132759718	B2	all	GTEx_ge_artery_aorta	0.0564513	0.938845	chr5_132458098_T_G|rs36173056	0.44544
eQTL	gene	ENSG00000234290	ENSG00000234290	clump33.chr5.131444645.132759718	B2	all	NBDC_eQTLs	0.0991729	0.900816	chr5_132441275_T_C|rs10066378	0.270082
eQTL	gene	LINC02863	ENSG00000238160	clump33.chr5.131444645.132759718	B2	all	NBDC_eQTLs	0.0359564	0.964017	chr5_132441275_T_C|rs10066378	0.748928
eQTL	gene	IRF1-AS1	ENSG00000197536	clump33.chr5.131444645.132759718	B2	all	Peng_2018_ge_placenta_naive	0.214551	0.785427	chr5_132450916_G_T|rs7703230	0.789191
eQTL	gene	IRF1	ENSG00000125347	clump33.chr5.131444645.132759718	B2	all	Peng_2018_ge_placenta_naive	0.230715	0.769261	chr5_132450916_G_T|rs7703230	0.638819
eQTL	gene	IRF1-AS1	ENSG00000197536	clump33.chr5.131444645.132759718	B2	all	Quach_2016_ge_monocyte_IAV	0.0250314	0.969487	chr5_132462711_C_G|rs35426692	0.330432
eQTL	gene	DSP	ENSG00000096696	clump35.chr6.7517682.7578956	A2	all	GTEx_ge_lung	1.6257e-05	0.99982	chr6_7562999_T_G|rs2076295	1
eQTL	gene	ENSG00000261189	ENSG00000261189	clump35.chr6.7517682.7578956	A2	all	Nedelec_2016_ge_macrophage_Salmonella	0.200967	0.75624	chr6_7562999_T_G|rs2076295	0.996393
eQTL	gene	FOXP4	ENSG00000137166	clump37.chr6.41511355.41607064	B2	all	GTEx_ge_lung	0.0151937	0.791943	chr6_41520640_G_A|rs12660421	0.713005
eQTL	gene	USP49	ENSG00000164663	clump38.chr6.41658464.42041465	B2	all	Alasoo_2018_ge_macrophage_IFNg	0.182687	0.815172	chr6_41896397_A_C|rs12174903	0.999986
eQTL	gene	SNHG26	ENSG00000228649	clump39.chr7.22745913.23063710	B2	all	CAP_ge_LCL_naive	0.0574016	0.937037	chr7_22854868_T_C|rs717624	0.367887
eQTL	gene	SNHG26	ENSG00000228649	clump39.chr7.22745913.23063710	B2	all	CAP_ge_LCL_statin	0.015356	0.982914	chr7_22854868_T_C|rs717624	0.342217
eQTL	gene	ENSG00000226329	ENSG00000226329	clump39.chr7.22745913.23063710	B2	all	eQTLGen	0.00223377	0.997736	chr7_22854868_T_C|rs717624	0.867431
eQTL	gene	SNHG26	ENSG00000228649	clump39.chr7.22745913.23063710	B2	all	eQTLGen	0.00222607	0.997743	chr7_22854868_T_C|rs717624	0.989349
eQTL	gene	SNHG26	ENSG00000228649	clump39.chr7.22745913.23063710	B2	all	GTEx_ge_artery_coronary	0.0330346	0.966201	chr7_22854373_A_C|rs9639444	0.447889
eQTL	gene	SNHG26	ENSG00000228649	clump39.chr7.22745913.23063710	B2	all	GTEx_ge_pituitary	0.0281022	0.971114	chr7_22855116_A_T|rs3757447	0.431461
eQTL	gene	SNHG26	ENSG00000228649	clump39.chr7.22745913.23063710	B2	all	GTEx_ge_testis	0.00759387	0.992325	chr7_22854373_A_C|rs9639444	0.500119
eQTL	gene	SNHG26	ENSG00000228649	clump39.chr7.22745913.23063710	B2	all	NBDC_eQTLs	0.0130768	0.98679	chr7_22854868_T_C|rs717624	0.430313
eQTL	gene	HIP1	ENSG00000127946	clump40.chr7.75614823.75749183	A2	all	Alasoo_2018_ge_macrophage_IFNg+Salmonella	0.0533296	0.946579	chr7_75622276_CA_C|NA	0.622812
eQTL	gene	POR	ENSG00000127948	clump40.chr7.75614823.75749183	A2	all	Alasoo_2018_ge_macrophage_IFNg+Salmonella	0.0184737	0.966589	chr7_75634474_C_T|rs12534422	0.429553
eQTL	gene	HIP1	ENSG00000127946	clump40.chr7.75614823.75749183	A2	all	Alasoo_2018_ge_macrophage_IFNg	0.0330224	0.96692	chr7_75622276_CA_C|NA	0.693936
eQTL	gene	HIP1	ENSG00000127946	clump40.chr7.75614823.75749183	A2	all	Alasoo_2018_ge_macrophage_naive	0.065756	0.934131	chr7_75618011_C_T|rs1186222	0.987748
eQTL	gene	HIP1	ENSG00000127946	clump40.chr7.75614823.75749183	A2	all	Alasoo_2018_ge_macrophage_Salmonella	0.0496502	0.950264	chr7_75622276_CA_C|NA	0.646387
eQTL	gene	HIP1	ENSG00000127946	clump40.chr7.75614823.75749183	A2	all	BLUEPRINT_ge_monocyte	0.0510854	0.9488	chr7_75618011_C_T|rs1186222	1
eQTL	gene	HIP1	ENSG00000127946	clump40.chr7.75614823.75749183	A2	all	BLUEPRINT_ge_neutrophil	0.0510854	0.9488	chr7_75618011_C_T|rs1186222	1
eQTL	gene	POM121C	ENSG00000272391	clump40.chr7.75614823.75749183	A2	all	BLUEPRINT_ge_neutrophil	0.0728346	0.892223	chr7_75618011_C_T|rs1186222	0.384754
eQTL	gene	RHBDD2	ENSG00000005486	clump40.chr7.75614823.75749183	A2	all	eQTLGen	0.0520021	0.947879	chr7_75618011_C_T|rs1186222	0.517706
eQTL	gene	POR	ENSG00000127948	clump40.chr7.75614823.75749183	A2	all	eQTLGen	0.0375948	0.962318	chr7_75623396_T_C|rs1179620	1
eQTL	gene	ENSG00000135213	ENSG00000135213	clump40.chr7.75614823.75749183	A2	all	eQTLGen	0.050181	0.949704	chr7_75618011_C_T|rs1186222	0.999768
eQTL	gene	TMEM120A	ENSG00000189077	clump40.chr7.75614823.75749183	A2	all	eQTLGen	0.111886	0.88786	chr7_75618011_C_T|rs1186222	0.700438
eQTL	gene	HIP1	ENSG00000127946	clump40.chr7.75614823.75749183	A2	all	GENCORD_ge_LCL	0.198189	0.763701	chr7_75622276_CA_C|NA	0.774747
eQTL	gene	HIP1	ENSG00000127946	clump40.chr7.75614823.75749183	A2	all	GENCORD_ge_T-cell	0.053924	0.944667	chr7_75622276_CA_C|NA	0.640242
eQTL	gene	HIP1	ENSG00000127946	clump40.chr7.75614823.75749183	A2	all	GTEx_ge_adipose_subcutaneous	0.0590342	0.936374	chr7_75623396_T_C|rs1179620	0.37481
eQTL	gene	HIP1	ENSG00000127946	clump40.chr7.75614823.75749183	A2	all	GTEx_ge_blood	0.0727931	0.927044	chr7_75618011_C_T|rs1186222	0.791705
eQTL	gene	HIP1	ENSG00000127946	clump40.chr7.75614823.75749183	A2	all	GTEx_ge_lung	0.0757993	0.917699	chr7_75634474_C_T|rs12534422	0.193209
eQTL	gene	HIP1	ENSG00000127946	clump40.chr7.75614823.75749183	A2	all	GTEx_ge_nerve_tibial	0.0665119	0.928706	chr7_75623396_T_C|rs1179620	0.296562
eQTL	gene	HIP1	ENSG00000127946	clump40.chr7.75614823.75749183	A2	all	GTEx_ge_thyroid	0.13144	0.867999	chr7_75624854_T_C|rs1179622	0.41374
eQTL	gene	HIP1	ENSG00000127946	clump40.chr7.75614823.75749183	A2	all	i2QTL	0.12614	0.873574	chr7_75618011_C_T|rs1186222	0.511238
eQTL	gene	HIP1	ENSG00000127946	clump40.chr7.75614823.75749183	A2	all	Lepik_2017_ge_blood	0.0510847	0.9488	chr7_75618011_C_T|rs1186222	1
eQTL	gene	POR	ENSG00000127948	clump40.chr7.75614823.75749183	A2	all	Lepik_2017_ge_blood	0.0605311	0.930035	chr7_75618201_G_A|rs2091751	0.248065
eQTL	gene	HIP1	ENSG00000127946	clump40.chr7.75614823.75749183	A2	all	NBDC_eQTLs	0.0129776	0.986913	chr7_75618206_A_G|rs757360	0.373812
eQTL	gene	HIP1	ENSG00000127946	clump40.chr7.75614823.75749183	A2	all	Quach_2016_ge_monocyte_IAV	0.0511986	0.948649	chr7_75618201_G_A|rs2091751	0.563372
eQTL	gene	HIP1	ENSG00000127946	clump40.chr7.75614823.75749183	A2	all	Quach_2016_ge_monocyte_LPS	0.0932076	0.906634	chr7_75626173_A_G|rs1179625	0.549421
eQTL	gene	HIP1	ENSG00000127946	clump40.chr7.75614823.75749183	A2	all	Quach_2016_ge_monocyte_naive	0.0285374	0.949142	chr7_75618201_G_A|rs2091751	0.329479
eQTL	gene	HIP1	ENSG00000127946	clump40.chr7.75614823.75749183	A2	all	Quach_2016_ge_monocyte_Pam3CSK4	0.103798	0.896026	chr7_75626173_A_G|rs1179625	0.992873
eQTL	gene	HIP1	ENSG00000127946	clump40.chr7.75614823.75749183	A2	all	Quach_2016_ge_monocyte_R848	0.101346	0.898482	chr7_75626173_A_G|rs1179625	0.762376
eQTL	gene	HIP1	ENSG00000127946	clump40.chr7.75614823.75749183	A2	all	Schmiedel_2018_ge_monocyte_naive	0.0322451	0.967699	chr7_75622276_CA_C|NA	0.573035
eQTL	gene	HIP1	ENSG00000127946	clump40.chr7.75614823.75749183	A2	all	Schmiedel_2018_ge_Treg_memory	0.0371816	0.958048	chr7_75622276_CA_C|NA	0.696091
eQTL	gene	HIP1	ENSG00000127946	clump40.chr7.75614823.75749183	A2	all	TwinsUK_ge_blood	0.0661539	0.933733	chr7_75618011_C_T|rs1186222	1
eQTL	gene	HIP1	ENSG00000127946	clump40.chr7.75614823.75749183	A2	all	TwinsUK_ge_fat	0.0225083	0.977452	chr7_75622276_CA_C|NA	0.682685
eQTL	gene	CNPY4	ENSG00000166997	clump41.chr7.99294869.101194338	A2	all	GTEx_ge_adipose_visceral	0.0102768	0.986696	chr7_100032719_C_T|rs2897075	0.372103
eQTL	gene	CNPY4	ENSG00000166997	clump41.chr7.99294869.101194338	A2	all	GTEx_ge_colon_transverse	0.0236046	0.970015	chr7_100032719_C_T|rs2897075	0.292135
eQTL	gene	CNPY4	ENSG00000166997	clump41.chr7.99294869.101194338	A2	all	GTEx_ge_heart_atrial_appendage	0.0360371	0.957899	chr7_100032719_C_T|rs2897075	0.308134
eQTL	gene	ZKSCAN1	ENSG00000106261	clump41.chr7.99294869.101194338	A2	all	NBDC_eQTLs	0.0753624	0.921171	chr7_100032719_C_T|rs2897075	0.335823
eQTL	gene	AP4M1	ENSG00000221838	clump41.chr7.99294869.101194338	A2	all	Schmiedel_2018_ge_B-cell_naive	0.0308582	0.937833	chr7_100018668_T_C|rs13243708	0.237639
eQTL	gene	CNPY4	ENSG00000166997	clump41.chr7.99294869.101194338	A2	all	TwinsUK_ge_LCL	0.0430984	0.952995	chr7_100032719_C_T|rs2897075	0.194503
eQTL	gene	ENSG00000173566	ENSG00000173566	clump42.chr8.22159186.22202391	B2	all	eQTLGen	0.0977703	0.893302	chr8_22160186_A_G|rs8192338	0.875117
eQTL	gene	ENSG00000285881	ENSG00000285881	clump42.chr8.22159186.22202391	B2	all	GTEx_ge_artery_tibial	0.177102	0.799592	chr8_22190722_T_C|rs73225853	0.331031
eQTL	gene	BMP1	ENSG00000168487	clump42.chr8.22159186.22202391	B2	all	GTEx_ge_esophagus_muscularis	0.0392106	0.831856	chr8_22163617_G_A|rs8192330	0.492172
eQTL	gene	BMP1	ENSG00000168487	clump42.chr8.22159186.22202391	B2	all	GTEx_ge_fibroblast	0.0507085	0.910883	chr8_22163617_G_A|rs8192330	0.471275
eQTL	gene	BMP1	ENSG00000168487	clump42.chr8.22159186.22202391	B2	all	GTEx_ge_nerve_tibial	0.074136	0.917563	chr8_22163617_G_A|rs8192330	0.355951
eQTL	gene	RAB2A	ENSG00000104388	clump43.chr8.60098592.60891617	B2	all	Alasoo_2018_ge_macrophage_IFNg+Salmonella	0.0937902	0.906204	chr8_60519448_G_A|rs4403445	0.0722409
eQTL	gene	RAB2A	ENSG00000104388	clump43.chr8.60098592.60891617	B2	all	Alasoo_2018_ge_macrophage_IFNg	0.0767194	0.923276	chr8_60519448_G_A|rs4403445	0.0721136
eQTL	gene	RAB2A	ENSG00000104388	clump43.chr8.60098592.60891617	B2	all	Alasoo_2018_ge_macrophage_naive	0.101482	0.898506	chr8_60519448_G_A|rs4403445	0.0687296
eQTL	gene	RAB2A	ENSG00000104388	clump43.chr8.60098592.60891617	B2	all	Alasoo_2018_ge_macrophage_Salmonella	0.0990415	0.900952	chr8_60519448_G_A|rs4403445	0.0657134
eQTL	gene	RAB2A	ENSG00000104388	clump43.chr8.60098592.60891617	B2	all	BLUEPRINT_ge_monocyte	0.118536	0.881457	chr8_60519448_G_A|rs4403445	0.0803778
eQTL	gene	RAB2A	ENSG00000104388	clump43.chr8.60098592.60891617	B2	all	BLUEPRINT_ge_T-cell	0.12866	0.867644	chr8_60519448_G_A|rs4403445	0.0818599
eQTL	gene	RAB2A	ENSG00000104388	clump43.chr8.60098592.60891617	B2	all	CAP_ge_LCL_naive	0.143207	0.856775	chr8_60512699_T_C|rs6988120	0.0912963
eQTL	gene	RAB2A	ENSG00000104388	clump43.chr8.60098592.60891617	B2	all	CAP_ge_LCL_statin	0.131849	0.868142	chr8_60512699_T_C|rs6988120	0.114331
eQTL	gene	CA8	ENSG00000178538	clump43.chr8.60098592.60891617	B2	all	eQTLGen	0.197032	0.802957	chr8_60485526_A_G|rs7824045	0.463621
eQTL	gene	RAB2A	ENSG00000104388	clump43.chr8.60098592.60891617	B2	all	FUSION_ge_adipose_naive	0.173866	0.824603	chr8_60519448_G_A|rs4403445	0.0307738
eQTL	gene	RAB2A	ENSG00000104388	clump43.chr8.60098592.60891617	B2	all	GENCORD_ge_fibroblast	0.144681	0.8553	chr8_60519448_G_A|rs4403445	0.0674412
eQTL	gene	RAB2A	ENSG00000104388	clump43.chr8.60098592.60891617	B2	all	GENCORD_ge_LCL	0.190778	0.807813	chr8_60519448_G_A|rs4403445	0.052395
eQTL	gene	RAB2A	ENSG00000104388	clump43.chr8.60098592.60891617	B2	all	GTEx_ge_adipose_subcutaneous	0.180831	0.819142	chr8_60606766_T_C|rs617834	0.0570175
eQTL	gene	RAB2A	ENSG00000104388	clump43.chr8.60098592.60891617	B2	all	GTEx_ge_adipose_visceral	0.140876	0.856685	chr8_60519448_G_A|rs4403445	0.0862499
eQTL	gene	LINC01301	ENSG00000251396	clump43.chr8.60098592.60891617	B2	all	GTEx_ge_adipose_visceral	0.154647	0.833127	chr8_60519448_G_A|rs4403445	0.0684941
eQTL	gene	RAB2A	ENSG00000104388	clump43.chr8.60098592.60891617	B2	all	GTEx_ge_artery_aorta	0.159654	0.833516	chr8_60519448_G_A|rs4403445	0.0810136
eQTL	gene	RAB2A	ENSG00000104388	clump43.chr8.60098592.60891617	B2	all	GTEx_ge_artery_coronary	0.0946834	0.902877	chr8_60512009_A_G|rs7834395	0.113375
eQTL	gene	RAB2A	ENSG00000104388	clump43.chr8.60098592.60891617	B2	all	GTEx_ge_artery_tibial	0.150661	0.849326	chr8_60500250_T_C|rs7820393	0.0494824
eQTL	gene	LINC01301	ENSG00000251396	clump43.chr8.60098592.60891617	B2	all	GTEx_ge_brain_hypothalamus	0.207382	0.785704	chr8_60512009_A_G|rs7834395	0.036029
eQTL	gene	LINC01301	ENSG00000251396	clump43.chr8.60098592.60891617	B2	all	GTEx_ge_brain_nucleus_accumbens	0.166978	0.827722	chr8_60530433_C_A|rs7007434	0.0396287
eQTL	gene	LINC01301	ENSG00000251396	clump43.chr8.60098592.60891617	B2	all	GTEx_ge_brain_putamen	0.141305	0.841846	chr8_60519448_G_A|rs4403445	0.0849468
eQTL	gene	RAB2A	ENSG00000104388	clump43.chr8.60098592.60891617	B2	all	GTEx_ge_breast	0.188385	0.783462	chr8_60606766_T_C|rs617834	0.0508631
eQTL	gene	RAB2A	ENSG00000104388	clump43.chr8.60098592.60891617	B2	all	GTEx_ge_colon_transverse	0.162985	0.835942	chr8_60500250_T_C|rs7820393	0.0588867
eQTL	gene	RAB2A	ENSG00000104388	clump43.chr8.60098592.60891617	B2	all	GTEx_ge_esophagus_mucosa	0.124075	0.875651	chr8_60530433_C_A|rs7007434	0.0493388
eQTL	gene	LINC01301	ENSG00000251396	clump43.chr8.60098592.60891617	B2	all	GTEx_ge_esophagus_muscularis	0.169151	0.820261	chr8_60519448_G_A|rs4403445	0.062333
eQTL	gene	RAB2A	ENSG00000104388	clump43.chr8.60098592.60891617	B2	all	GTEx_ge_LCL	0.167179	0.832692	chr8_60500250_T_C|rs7820393	0.0670133
eQTL	gene	RAB2A	ENSG00000104388	clump43.chr8.60098592.60891617	B2	all	GTEx_ge_liver	0.227567	0.772321	chr8_60519448_G_A|rs4403445	0.0947781
eQTL	gene	RAB2A	ENSG00000104388	clump43.chr8.60098592.60891617	B2	all	GTEx_ge_lung	0.160397	0.839594	chr8_60500250_T_C|rs7820393	0.0436123
eQTL	gene	RAB2A	ENSG00000104388	clump43.chr8.60098592.60891617	B2	all	GTEx_ge_nerve_tibial	0.196045	0.803935	chr8_60600893_A_C|rs10957151	0.0484277
eQTL	gene	RAB2A	ENSG00000104388	clump43.chr8.60098592.60891617	B2	all	GTEx_ge_pancreas	0.0946925	0.898333	chr8_60512009_A_G|rs7834395	0.088252
eQTL	gene	RAB2A	ENSG00000104388	clump43.chr8.60098592.60891617	B2	all	GTEx_ge_skin_not_sun_exposed	0.0933907	0.899396	chr8_60480165_A_G|rs7824937	0.0916587
eQTL	gene	RAB2A	ENSG00000104388	clump43.chr8.60098592.60891617	B2	all	GTEx_ge_skin_sun_exposed	0.153356	0.846634	chr8_60519448_G_A|rs4403445	0.0756291
eQTL	gene	RAB2A	ENSG00000104388	clump43.chr8.60098592.60891617	B2	all	GTEx_ge_small_intestine	0.126179	0.872364	chr8_60498916_T_C|rs9643523	0.0879467
eQTL	gene	RAB2A	ENSG00000104388	clump43.chr8.60098592.60891617	B2	all	GTEx_ge_spleen	0.0791223	0.920582	chr8_60512009_A_G|rs7834395	0.129285
eQTL	gene	RAB2A	ENSG00000104388	clump43.chr8.60098592.60891617	B2	all	GTEx_ge_stomach	0.139644	0.858486	chr8_60500250_T_C|rs7820393	0.0396437
eQTL	gene	LINC01301	ENSG00000251396	clump43.chr8.60098592.60891617	B2	all	GTEx_ge_testis	0.202753	0.797235	chr8_60500250_T_C|rs7820393	0.0355544
eQTL	gene	RAB2A	ENSG00000104388	clump43.chr8.60098592.60891617	B2	all	GTEx_ge_thyroid	0.151826	0.848165	chr8_60500250_T_C|rs7820393	0.0775767
eQTL	gene	LINC01301	ENSG00000251396	clump43.chr8.60098592.60891617	B2	all	GTEx_ge_thyroid	0.217555	0.782286	chr8_60519448_G_A|rs4403445	0.0632277
eQTL	gene	LINC01301	ENSG00000251396	clump43.chr8.60098592.60891617	B2	all	i2QTL	0.162506	0.837482	chr8_60599483_G_A|rs10808710	0.0871794
eQTL	gene	RAB2A	ENSG00000104388	clump43.chr8.60098592.60891617	B2	all	i2QTL	0.0599397	0.940057	chr8_60599483_G_A|rs10808710	0.106484
eQTL	gene	CA8	ENSG00000178538	clump43.chr8.60098592.60891617	B2	all	Lepik_2017_ge_blood	0.129687	0.867439	chr8_60519448_G_A|rs4403445	0.0970532
eQTL	gene	CA8	ENSG00000178538	clump43.chr8.60098592.60891617	B2	all	NBDC_eQTLs	0.235674	0.764204	chr8_60480165_A_G|rs7824937	0.0638978
eQTL	gene	RAB2A	ENSG00000104388	clump43.chr8.60098592.60891617	B2	all	Nedelec_2016_ge_macrophage_Listeria	0.159072	0.840919	chr8_60515641_C_T|rs2326562	0.0982035
eQTL	gene	RAB2A	ENSG00000104388	clump43.chr8.60098592.60891617	B2	all	Nedelec_2016_ge_macrophage_naive	0.150054	0.849479	chr8_60512699_T_C|rs6988120	0.0856127
eQTL	gene	RAB2A	ENSG00000104388	clump43.chr8.60098592.60891617	B2	all	Nedelec_2016_ge_macrophage_Salmonella	0.211629	0.788358	chr8_60515641_C_T|rs2326562	0.201622
eQTL	gene	RAB2A	ENSG00000104388	clump43.chr8.60098592.60891617	B2	all	Peng_2018_ge_placenta_naive	0.0355203	0.961997	chr8_60530433_C_A|rs7007434	0.130422
eQTL	gene	RAB2A	ENSG00000104388	clump43.chr8.60098592.60891617	B2	all	Quach_2016_ge_monocyte_IAV	0.197863	0.797949	chr8_60512699_T_C|rs6988120	0.0782583
eQTL	gene	RAB2A	ENSG00000104388	clump43.chr8.60098592.60891617	B2	all	Quach_2016_ge_monocyte_LPS	0.13167	0.868322	chr8_60512699_T_C|rs6988120	0.114013
eQTL	gene	RAB2A	ENSG00000104388	clump43.chr8.60098592.60891617	B2	all	Quach_2016_ge_monocyte_naive	0.160513	0.83943	chr8_60493638_T_C|rs2155829	0.241768
eQTL	gene	RAB2A	ENSG00000104388	clump43.chr8.60098592.60891617	B2	all	Quach_2016_ge_monocyte_Pam3CSK4	0.122645	0.877348	chr8_60493638_T_C|rs2155829	0.173504
eQTL	gene	RAB2A	ENSG00000104388	clump43.chr8.60098592.60891617	B2	all	Quach_2016_ge_monocyte_R848	0.124139	0.875854	chr8_60512699_T_C|rs6988120	0.126658
eQTL	gene	RAB2A	ENSG00000104388	clump43.chr8.60098592.60891617	B2	all	Schmiedel_2018_ge_CD4_T-cell_anti-CD3-CD28	0.0848644	0.91192	chr8_60519448_G_A|rs4403445	0.0828914
eQTL	gene	RAB2A	ENSG00000104388	clump43.chr8.60098592.60891617	B2	all	Schmiedel_2018_ge_CD8_T-cell_anti-CD3-CD28	0.107578	0.891029	chr8_60519448_G_A|rs4403445	0.0767228
eQTL	gene	RAB2A	ENSG00000104388	clump43.chr8.60098592.60891617	B2	all	Schmiedel_2018_ge_monocyte_CD16_naive	0.14791	0.852081	chr8_60515721_C_A|rs2875967	0.0568018
eQTL	gene	RAB2A	ENSG00000104388	clump43.chr8.60098592.60891617	B2	all	TwinsUK_ge_fat	0.203835	0.796153	chr8_60519448_G_A|rs4403445	0.0494919
eQTL	gene	RAB2A	ENSG00000104388	clump43.chr8.60098592.60891617	B2	all	TwinsUK_ge_LCL	0.12818	0.871813	chr8_60498916_T_C|rs9643523	0.0671926
eQTL	gene	INTS8	ENSG00000164941	clump44.chr8.94321144.95162533	B2	csa	GENCORD_ge_LCL	0.187401	0.804951	chr8_94852658_G_C|rs113905244	0.107245
eQTL	gene	INTS8	ENSG00000164941	clump44.chr8.94321144.95162533	B2	csa	GEUVADIS_ge_LCL	0.208088	0.783426	chr8_94852658_G_C|rs113905244	0.506595
eQTL	gene	INTS8	ENSG00000164941	clump44.chr8.94321144.95162533	B2	csa	GTEx_ge_LCL	0.195617	0.795706	chr8_94852658_G_C|rs113905244	0.305704
eQTL	gene	NDUFAF6	ENSG00000156170	clump44.chr8.94321144.95162533	B2	csa	GTEx_ge_muscle	0.16452	0.823595	chr8_94965875_AT_A|rs141224408	0.117551
eQTL	gene	INTS8	ENSG00000164941	clump44.chr8.94321144.95162533	B2	csa	i2QTL	0.0644046	0.930118	chr8_94849057_A_G|rs16917081	0.960458
eQTL	gene	INTS8	ENSG00000164941	clump44.chr8.94321144.95162533	B2	csa	TwinsUK_ge_LCL	0.179072	0.813619	chr8_94890836_G_A|rs28399563	0.110605
eQTL	gene	KDM4C	ENSG00000107077	clump46.chr9.6710318.6861923	C2	afr	BLUEPRINT_ge_T-cell	0.0330123	0.929913	chr9_6748784_C_A|rs10975818	0.894907
eQTL	gene	KDM4C	ENSG00000107077	clump46.chr9.6710318.6861923	C2	afr	NBDC_eQTLs	0.18839	0.780215	chr9_6748784_C_A|rs10975818	0.35101
eQTL	gene	SNAPC3	ENSG00000164975	clump47.chr9.15249479.16076671	B2	all	FUSION_ge_muscle_naive	0.0572311	0.92648	chr9_15795835_G_T|rs79611697	0.992156
eQTL	gene	AQP3	ENSG00000165272	clump49.chr9.33202604.33512673	B2	all	GTEx_ge_adrenal_gland	0.0245571	0.975361	chr9_33425186_GTAAC_G|rs60840586	0.443407
eQTL	gene	AQP3	ENSG00000165272	clump49.chr9.33202604.33512673	B2	all	GTEx_ge_lung	0.107348	0.892432	chr9_33425186_GTAAC_G|rs60840586	0.370623
eQTL	gene	AQP3	ENSG00000165272	clump49.chr9.33202604.33512673	B2	all	Lepik_2017_ge_blood	0.0855369	0.891775	chr9_33425186_GTAAC_G|rs60840586	0.435474
eQTL	gene	AQP3	ENSG00000165272	clump49.chr9.33202604.33512673	B2	all	Steinberg_2020_ge_high_grade_cartilage_naive	0.0866581	0.911139	chr9_33425186_GTAAC_G|rs60840586	0.452981
eQTL	gene	MOB3C	ENSG00000142961	clump4.chr1.46790535.47017490	B2	all	eQTLGen	0.151108	0.842838	chr1_46811056_G_C|rs2297812	0.426394
eQTL	gene	CYP4B1	ENSG00000142973	clump4.chr1.46790535.47017490	B2	all	TwinsUK_ge_fat	0.0105034	0.989204	chr1_46810098_T_C|rs10890422	0.4297
eQTL	gene	ABO	ENSG00000175164	clump52.chr9.133151205.133515954	C2	all	GTEx_ge_artery_coronary	0.103013	0.896984	chr9_133273813_C_T|rs505922	0.999619
eQTL	gene	ABO	ENSG00000175164	clump52.chr9.133151205.133515954	C2	all	GTEx_ge_artery_tibial	0.156549	0.843451	chr9_133273813_C_T|rs505922	0.999671
eQTL	gene	ABO	ENSG00000175164	clump52.chr9.133151205.133515954	C2	all	GTEx_ge_lung	0.00173735	0.998263	chr9_133273813_C_T|rs505922	0.998635
eQTL	gene	ABO	ENSG00000175164	clump52.chr9.133151205.133515954	C2	all	iPSCORE_ge_iPSC	0.0904642	0.908882	chr9_133273813_C_T|rs505922	0.874995
eQTL	gene	ABO	ENSG00000175164	clump52.chr9.133151205.133515954	C2	all	PhLiPS_ge_HLC	0.0153237	0.977142	chr9_133273813_C_T|rs505922	0.987151
eQTL	gene	ABO	ENSG00000175164	clump52.chr9.133151205.133515954	C2	all	TwinsUK_ge_blood	0.0442043	0.955796	chr9_133271182_T_C|rs550057	1
eQTL	gene	ABO	ENSG00000175164	clump52.chr9.133151205.133515954	C2	all	van_de_Bunt_2015_ge_pancreatic_islet	0.0386373	0.961363	chr9_133273813_C_T|rs505922	0.980026
eQTL	gene	NUTM2B-AS1	ENSG00000225484	clump54.chr10.79455166.80524499	A2	all	Alasoo_2018_ge_macrophage_Salmonella	0.0790669	0.910773	chr10_79612746_T_A|rs2559728	0.44126
eQTL	gene	LINC02679	ENSG00000226676	clump54.chr10.79455166.80524499	A2	all	BLUEPRINT_ge_T-cell	0.0878417	0.911882	chr10_79686046_A_G|rs2983793	0.367857
eQTL	gene	NUTM2B-AS1	ENSG00000225484	clump54.chr10.79455166.80524499	A2	all	Braineac2_ge_putamen	0.157849	0.806093	chr10_79612746_T_A|rs2559728	0.394436
eQTL	gene	SFTPD	ENSG00000133661	clump54.chr10.79455166.80524499	A2	all	BrainSeq_ge_brain	0.128577	0.871415	chr10_79980164_C_A|rs11201011	0.341031
eQTL	gene	NUTM2B	ENSG00000188199	clump54.chr10.79455166.80524499	A2	all	BrainSeq_ge_brain	0.0123684	0.987241	chr10_79854257_C_T|rs10749181	0.992693
eQTL	gene	ENSG00000272489	ENSG00000272489	clump54.chr10.79455166.80524499	A2	all	BrainSeq_ge_brain	0.133243	0.866188	chr10_79817858_G_T|rs10885307	0.538895
eQTL	gene	NUTM2B	ENSG00000188199	clump54.chr10.79455166.80524499	A2	all	CommonMind_ge_DLPFC_naive	0.0490739	0.950926	chr10_79615230_T_C|rs1059225	0.527936
eQTL	gene	ENSG00000272489	ENSG00000272489	clump54.chr10.79455166.80524499	A2	all	CommonMind_ge_DLPFC_naive	0.17973	0.819974	chr10_79615230_T_C|rs1059225	0.219081
eQTL	gene	NUTM2B	ENSG00000188199	clump54.chr10.79455166.80524499	A2	all	eQTLGen	0.00894367	0.991056	chr10_79615230_T_C|rs1059225	1
eQTL	gene	ENSG00000226381	ENSG00000226381	clump54.chr10.79455166.80524499	A2	all	eQTLGen	0.0178331	0.982167	chr10_79646308_T_C|rs1650228	0.997677
eQTL	gene	ENSG00000244733	ENSG00000244733	clump54.chr10.79455166.80524499	A2	all	eQTLGen	0.0218954	0.978104	chr10_79646308_T_C|rs1650228	0.523924
eQTL	gene	LINC02679	ENSG00000226676	clump54.chr10.79455166.80524499	A2	all	FUSION_ge_adipose_naive	0.0547026	0.945297	chr10_79686046_A_G|rs2983793	0.407074
eQTL	gene	LINC02679	ENSG00000226676	clump54.chr10.79455166.80524499	A2	all	GTEx_ge_adipose_subcutaneous	0.220793	0.779202	chr10_79686046_A_G|rs2983793	0.440341
eQTL	gene	ENSG00000272489	ENSG00000272489	clump54.chr10.79455166.80524499	A2	all	GTEx_ge_adipose_subcutaneous	0.144341	0.855658	chr10_79854257_C_T|rs10749181	0.265834
eQTL	gene	ENSG00000244733	ENSG00000244733	clump54.chr10.79455166.80524499	A2	all	GTEx_ge_artery_coronary	0.103384	0.896615	chr10_79653283_G_C|rs1713333	0.598865
eQTL	gene	ENSG00000244733	ENSG00000244733	clump54.chr10.79455166.80524499	A2	all	GTEx_ge_artery_tibial	0.0484417	0.951558	chr10_79686046_A_G|rs2983793	0.721988
eQTL	gene	SFTPA2	ENSG00000185303	clump54.chr10.79455166.80524499	A2	all	GTEx_ge_brain_anterior_cingulate_cortex	0.0494016	0.950578	chr10_79612746_T_A|rs2559728	0.522787
eQTL	gene	ENSG00000244733	ENSG00000244733	clump54.chr10.79455166.80524499	A2	all	GTEx_ge_brain_caudate	0.125334	0.874274	chr10_79653283_G_C|rs1713333	0.344672
eQTL	gene	ENSG00000244733	ENSG00000244733	clump54.chr10.79455166.80524499	A2	all	GTEx_ge_brain_cerebellar_hemisphere	0.131215	0.868781	chr10_79674537_G_A|rs2559675	0.350505
eQTL	gene	SFTPA2	ENSG00000185303	clump54.chr10.79455166.80524499	A2	all	GTEx_ge_brain_hippocampus	0.221764	0.754427	chr10_79556700_C_T|rs17885848	0.228721
eQTL	gene	SFTPA2	ENSG00000185303	clump54.chr10.79455166.80524499	A2	all	GTEx_ge_brain_nucleus_accumbens	0.0498527	0.950133	chr10_79612746_T_A|rs2559728	0.773396
eQTL	gene	LINC02679	ENSG00000226676	clump54.chr10.79455166.80524499	A2	all	GTEx_ge_brain_nucleus_accumbens	0.137913	0.837678	chr10_79656046_G_A|rs2753674	0.134482
eQTL	gene	ENSG00000244733	ENSG00000244733	clump54.chr10.79455166.80524499	A2	all	GTEx_ge_brain_putamen	0.066478	0.931465	chr10_79686046_A_G|rs2983793	0.663541
eQTL	gene	ENSG00000244733	ENSG00000244733	clump54.chr10.79455166.80524499	A2	all	GTEx_ge_brain_spinal_cord	0.175183	0.822149	chr10_79653283_G_C|rs1713333	0.266099
eQTL	gene	ENSG00000244733	ENSG00000244733	clump54.chr10.79455166.80524499	A2	all	GTEx_ge_brain_substantia_nigra	0.172233	0.827757	chr10_79817858_G_T|rs10885307	0.305442
eQTL	gene	LINC02679	ENSG00000226676	clump54.chr10.79455166.80524499	A2	all	GTEx_ge_colon_sigmoid	0.0188104	0.97671	chr10_79854257_C_T|rs10749181	0.94934
eQTL	gene	LINC02679	ENSG00000226676	clump54.chr10.79455166.80524499	A2	all	GTEx_ge_esophagus_gej	0.0634203	0.935617	chr10_79686046_A_G|rs2983793	0.360341
eQTL	gene	ENSG00000244733	ENSG00000244733	clump54.chr10.79455166.80524499	A2	all	GTEx_ge_esophagus_gej	0.083471	0.916528	chr10_79686046_A_G|rs2983793	0.548124
eQTL	gene	ENSG00000244733	ENSG00000244733	clump54.chr10.79455166.80524499	A2	all	GTEx_ge_esophagus_mucosa	0.130727	0.869271	chr10_79686046_A_G|rs2983793	0.373487
eQTL	gene	LINC02679	ENSG00000226676	clump54.chr10.79455166.80524499	A2	all	GTEx_ge_esophagus_muscularis	0.166394	0.828717	chr10_79686046_A_G|rs2983793	0.311115
eQTL	gene	ENSG00000244733	ENSG00000244733	clump54.chr10.79455166.80524499	A2	all	GTEx_ge_esophagus_muscularis	0.0919297	0.908069	chr10_79686046_A_G|rs2983793	0.442599
eQTL	gene	ENSG00000272447	ENSG00000272447	clump54.chr10.79455166.80524499	A2	all	GTEx_ge_esophagus_muscularis	0.077609	0.922335	chr10_79854257_C_T|rs10749181	0.911688
eQTL	gene	ENSG00000244733	ENSG00000244733	clump54.chr10.79455166.80524499	A2	all	GTEx_ge_heart_left_ventricle	0.036955	0.963045	chr10_79686046_A_G|rs2983793	0.738628
eQTL	gene	ENSG00000244733	ENSG00000244733	clump54.chr10.79455166.80524499	A2	all	GTEx_ge_liver	0.0323904	0.967609	chr10_79686046_A_G|rs2983793	0.536092
eQTL	gene	SFTPA2	ENSG00000185303	clump54.chr10.79455166.80524499	A2	all	GTEx_ge_lung	0.0553059	0.944363	chr10_79646308_T_C|rs1650228	0.305566
eQTL	gene	ENSG00000244733	ENSG00000244733	clump54.chr10.79455166.80524499	A2	all	GTEx_ge_lung	0.0447164	0.955283	chr10_79686046_A_G|rs2983793	0.634065
eQTL	gene	NUTM2B	ENSG00000188199	clump54.chr10.79455166.80524499	A2	all	GTEx_ge_pituitary	0.0311809	0.968819	chr10_79854257_C_T|rs10749181	0.992021
eQTL	gene	ENSG00000244733	ENSG00000244733	clump54.chr10.79455166.80524499	A2	all	GTEx_ge_pituitary	0.043584	0.95626	chr10_79686046_A_G|rs2983793	0.605413
eQTL	gene	LINC02679	ENSG00000226676	clump54.chr10.79455166.80524499	A2	all	GTEx_ge_prostate	0.118352	0.868111	chr10_79612746_T_A|rs2559728	0.507604
eQTL	gene	ENSG00000244733	ENSG00000244733	clump54.chr10.79455166.80524499	A2	all	GTEx_ge_prostate	0.0500128	0.949987	chr10_79686046_A_G|rs2983793	0.634027
eQTL	gene	LINC02679	ENSG00000226676	clump54.chr10.79455166.80524499	A2	all	GTEx_ge_skin_not_sun_exposed	0.0319469	0.968045	chr10_79686046_A_G|rs2983793	0.525703
eQTL	gene	ENSG00000244733	ENSG00000244733	clump54.chr10.79455166.80524499	A2	all	GTEx_ge_skin_not_sun_exposed	0.20932	0.790678	chr10_79666336_CAT_C|rs71305671	0.812224
eQTL	gene	NUTM2B	ENSG00000188199	clump54.chr10.79455166.80524499	A2	all	GTEx_ge_testis	0.00688946	0.99311	chr10_79854257_C_T|rs10749181	0.999999
eQTL	gene	NUTM2E	ENSG00000228570	clump54.chr10.79455166.80524499	A2	all	GTEx_ge_testis	0.0069441	0.993056	chr10_79854257_C_T|rs10749181	1
eQTL	gene	ENSG00000244733	ENSG00000244733	clump54.chr10.79455166.80524499	A2	all	GTEx_ge_testis	0.033924	0.966073	chr10_79686046_A_G|rs2983793	0.719745
eQTL	gene	ENSG00000272489	ENSG00000272489	clump54.chr10.79455166.80524499	A2	all	GTEx_ge_thyroid	0.172357	0.827642	chr10_79653283_G_C|rs1713333	0.484437
eQTL	gene	ENSG00000244733	ENSG00000244733	clump54.chr10.79455166.80524499	A2	all	GTEx_ge_uterus	0.234137	0.765732	chr10_79686046_A_G|rs2983793	0.562616
eQTL	gene	BEND3P3	ENSG00000278616	clump54.chr10.79455166.80524499	A2	all	NBDC_eQTLs	0.0522603	0.947739	chr10_79675406_A_G|rs2474959	0.439659
eQTL	gene	ENSG00000280355	ENSG00000280355	clump54.chr10.79455166.80524499	A2	all	NBDC_eQTLs	0.0269368	0.973063	chr10_79686046_A_G|rs2983793	0.513033
eQTL	gene	ENSG00000244733	ENSG00000244733	clump54.chr10.79455166.80524499	A2	all	NBDC_eQTLs	0.075975	0.924024	chr10_79686046_A_G|rs2983793	0.446313
eQTL	gene	SFTPD	ENSG00000133661	clump54.chr10.79455166.80524499	A2	all	ROSMAP_ge_brain_naive	0.181379	0.818612	chr10_79973266_A_C|rs10788338	0.602183
eQTL	gene	NUTM2B-AS1	ENSG00000225484	clump54.chr10.79455166.80524499	A2	all	ROSMAP_ge_brain_naive	0.165446	0.834546	chr10_79817858_G_T|rs10885307	0.564961
eQTL	gene	LINC02679	ENSG00000226676	clump54.chr10.79455166.80524499	A2	all	ROSMAP_ge_brain_naive	0.0600279	0.921355	chr10_79854257_C_T|rs10749181	0.875029
eQTL	gene	NUTM2E	ENSG00000228570	clump54.chr10.79455166.80524499	A2	all	ROSMAP_ge_brain_naive	0.00223961	0.99776	chr10_79854257_C_T|rs10749181	0.995698
eQTL	gene	NUTM2B-AS1	ENSG00000225484	clump54.chr10.79455166.80524499	A2	all	Steinberg_2020_ge_high_grade_cartilage_naive	0.0983054	0.849943	chr10_79612746_T_A|rs2559728	0.594574
eQTL	gene	LINC02679	ENSG00000226676	clump54.chr10.79455166.80524499	A2	all	TwinsUK_ge_fat	0.0603447	0.926083	chr10_79656046_G_A|rs2753674	0.97612
eQTL	gene	ENSG00000244733	ENSG00000244733	clump54.chr10.79455166.80524499	A2	all	TwinsUK_ge_LCL	0.138841	0.855419	chr10_79656046_G_A|rs2753674	0.988944
eQTL	gene	NUTM2B	ENSG00000188199	clump54.chr10.79455166.80524499	A2	all	van_de_Bunt_2015_ge_pancreatic_islet	0.114328	0.831549	chr10_79686046_A_G|rs2983793	0.299456
eQTL	gene	NUTM2E	ENSG00000228570	clump54.chr10.79455166.80524499	A2	all	van_de_Bunt_2015_ge_pancreatic_islet	0.0918514	0.908038	chr10_79653283_G_C|rs1713333	0.218445
eQTL	gene	ATRNL1	ENSG00000107518	clump55.chr10.114568505.115919187	C2	afr	GTEx_ge_colon_sigmoid	0.0961375	0.890485	chr10_114922216_C_G|rs10510008	0.965277
eQTL	gene	MUC5B	ENSG00000117983	clump56.chr11.1150357.1424171	A2	all	GTEx_ge_lung	1.68308e-08	1	chr11_1219991_G_T|rs35705950	1
eQTL	gene	ELF5	ENSG00000135374	clump57.chr11.34320936.34545963	B2	all	GTEx_ge_lung	0.160327	0.839673	chr11_34482745_G_A|rs61882275	0.519111
eQTL	gene	OAS3	ENSG00000111331	clump58.chr12.112836258.113071259	B2	all	Alasoo_2018_ge_macrophage_IFNg+Salmonella	0.0652332	0.934408	chr12_112920989_C_T|rs4767025	0.0732195
eQTL	gene	OAS1	ENSG00000089127	clump58.chr12.112836258.113071259	B2	all	BLUEPRINT_ge_monocyte	0.150002	0.849998	chr12_112923432_C_T|rs10774675	0.0786572
eQTL	gene	OAS1	ENSG00000089127	clump58.chr12.112836258.113071259	B2	all	BLUEPRINT_ge_neutrophil	0.0528421	0.936949	chr12_112920989_C_T|rs4767025	0.0815031
eQTL	gene	OAS3	ENSG00000111331	clump58.chr12.112836258.113071259	B2	all	CommonMind_ge_DLPFC_naive	0.206757	0.787461	chr12_112936943_C_T|rs10774679	0.101644
eQTL	gene	OAS1	ENSG00000089127	clump58.chr12.112836258.113071259	B2	all	FUSION_ge_adipose_naive	0.116624	0.882817	chr12_112936943_C_T|rs10774679	0.068958
eQTL	gene	OAS3	ENSG00000111331	clump58.chr12.112836258.113071259	B2	all	GENCORD_ge_fibroblast	0.145199	0.854801	chr12_112923432_C_T|rs10774675	0.138565
eQTL	gene	OAS3	ENSG00000111331	clump58.chr12.112836258.113071259	B2	all	GEUVADIS_ge_LCL	0.138299	0.843882	chr12_112920989_C_T|rs4767025	0.0738743
eQTL	gene	OAS1	ENSG00000089127	clump58.chr12.112836258.113071259	B2	all	GTEx_ge_adipose_subcutaneous	0.058165	0.920915	chr12_112920989_C_T|rs4767025	0.0733708
eQTL	gene	OAS1	ENSG00000089127	clump58.chr12.112836258.113071259	B2	all	GTEx_ge_artery_tibial	0.0489857	0.950872	chr12_112920989_C_T|rs4767025	0.0800545
eQTL	gene	OAS1	ENSG00000089127	clump58.chr12.112836258.113071259	B2	all	GTEx_ge_LCL	0.143216	0.781718	chr12_112938526_C_A|rs1859331	0.183625
eQTL	gene	OAS1	ENSG00000089127	clump58.chr12.112836258.113071259	B2	all	GTEx_ge_skin_sun_exposed	0.0797724	0.918352	chr12_112920989_C_T|rs4767025	0.0771002
eQTL	gene	OAS3	ENSG00000111331	clump58.chr12.112836258.113071259	B2	all	i2QTL	0.100183	0.899817	chr12_112936943_C_T|rs10774679	0.804534
eQTL	gene	OAS1	ENSG00000089127	clump58.chr12.112836258.113071259	B2	all	Lepik_2017_ge_blood	0.0655009	0.934499	chr12_112921898_C_G|rs10850092	0.0900761
eQTL	gene	OAS1	ENSG00000089127	clump58.chr12.112836258.113071259	B2	all	NBDC_eQTLs	0.0867154	0.911868	chr12_112920989_C_T|rs4767025	0.0849716
eQTL	gene	OAS3	ENSG00000111331	clump58.chr12.112836258.113071259	B2	all	Nedelec_2016_ge_macrophage_naive	0.167921	0.820033	chr12_112920989_C_T|rs4767025	0.0671705
eQTL	gene	OAS3	ENSG00000111331	clump58.chr12.112836258.113071259	B2	all	Quach_2016_ge_monocyte_IAV	0.156386	0.843614	chr12_112938526_C_A|rs1859331	0.730131
eQTL	gene	OAS3	ENSG00000111331	clump58.chr12.112836258.113071259	B2	all	Quach_2016_ge_monocyte_Pam3CSK4	0.111414	0.836961	chr12_112921898_C_G|rs10850092	0.0700724
eQTL	gene	OAS3	ENSG00000111331	clump58.chr12.112836258.113071259	B2	all	ROSMAP_ge_brain_naive	0.0632494	0.933947	chr12_112920989_C_T|rs4767025	0.0736127
eQTL	gene	OAS1	ENSG00000089127	clump58.chr12.112836258.113071259	B2	all	Schmiedel_2018_ge_monocyte_CD16_naive	0.0285451	0.971455	chr12_112920989_C_T|rs4767025	0.075845
eQTL	gene	OAS3	ENSG00000111331	clump58.chr12.112836258.113071259	B2	all	Steinberg_2020_ge_low_grade_cartilage_naive	0.126982	0.873016	chr12_112936943_C_T|rs10774679	0.0905488
eQTL	gene	PXMP2	ENSG00000176894	clump59.chr12.132444048.132865115	B2	all	FUSION_ge_adipose_naive	0.135006	0.831724	chr12_132565387_T_C|rs5023077	0.98023
eQTL	gene	PXMP2	ENSG00000176894	clump59.chr12.132444048.132865115	B2	all	GTEx_ge_esophagus_mucosa	0.00453074	0.994719	chr12_132565387_T_C|rs5023077	0.998891
eQTL	gene	SLC2A3P2	ENSG00000185031	clump5.chr1.64703722.65150837	A2	all	eQTLGen	0.141169	0.858808	chr1_64979859_G_A|rs11579758	0.746864
eQTL	gene	JAK1	ENSG00000162434	clump5.chr1.64703722.65150837	A2	all	FUSION_ge_muscle_naive	0.0954823	0.904505	chr1_64924152_T_G|rs10889503	0.247975
eQTL	gene	LINC01359	ENSG00000226891	clump5.chr1.64703722.65150837	A2	all	NBDC_eQTLs	0.124095	0.875888	chr1_64995008_C_T|rs3014983	0.913115
eQTL	gene	ATP11A	ENSG00000068650	clump61.chr13.112804325.112911302	B2	all	BLUEPRINT_ge_monocyte	0.0231897	0.97681	chr13_112881427_C_T|rs12585036	0.794919
eQTL	gene	ATP11A	ENSG00000068650	clump61.chr13.112804325.112911302	B2	all	eQTLGen	0.00371448	0.996286	chr13_112881427_C_T|rs12585036	0.972406
eQTL	gene	ATP11A	ENSG00000068650	clump61.chr13.112804325.112911302	B2	all	GTEx_ge_artery_aorta	0.00397639	0.994834	chr13_112881427_C_T|rs12585036	0.97364
eQTL	gene	ATP11A	ENSG00000068650	clump61.chr13.112804325.112911302	B2	all	GTEx_ge_esophagus_mucosa	0.00240811	0.997313	chr13_112881427_C_T|rs12585036	0.976132
eQTL	gene	MCF2L-AS1	ENSG00000235280	clump61.chr13.112804325.112911302	B2	all	GTEx_ge_pituitary	0.0120366	0.979282	chr13_112881427_C_T|rs12585036	0.973134
eQTL	gene	ATP11A	ENSG00000068650	clump61.chr13.112804325.112911302	B2	all	Schmiedel_2018_ge_monocyte_CD16_naive	0.00398832	0.96079	chr13_112881427_C_T|rs12585036	0.980665
eQTL	gene	ATP11A	ENSG00000068650	clump61.chr13.112804325.112911302	B2	all	TwinsUK_ge_LCL	0.00591295	0.98727	chr13_112881427_C_T|rs12585036	0.966816
eQTL	gene	BAG5	ENSG00000166170	clump63.chr14.103355812.104062965	A2	eur	BLUEPRINT_ge_neutrophil	0.108832	0.885937	chr14_103561933_T_C|rs7148456	0.17634
eQTL	gene	ENSG00000269940	ENSG00000269940	clump63.chr14.103355812.104062965	A2	eur	Bossini-Castillo_2019_ge_Treg_naive	0.104538	0.886405	chr14_103561933_T_C|rs7148456	0.162348
eQTL	gene	ENSG00000269958	ENSG00000269958	clump63.chr14.103355812.104062965	A2	eur	Bossini-Castillo_2019_ge_Treg_naive	0.148055	0.822478	chr14_103626452_G_A|rs729438	0.124981
eQTL	gene	BAG5	ENSG00000166170	clump63.chr14.103355812.104062965	A2	eur	eQTLGen	0.0857226	0.910086	chr14_103568409_C_T|rs12889403	0.662278
eQTL	gene	ENSG00000246451	ENSG00000246451	clump63.chr14.103355812.104062965	A2	eur	eQTLGen	0.0546192	0.915719	chr14_103616705_C_G|rs10459574	0.369028
eQTL	gene	COA8	ENSG00000256053	clump63.chr14.103355812.104062965	A2	eur	FUSION_ge_adipose_naive	0.0650319	0.931234	chr14_103561933_T_C|rs7148456	0.165614
eQTL	gene	BAG5	ENSG00000166170	clump63.chr14.103355812.104062965	A2	eur	FUSION_ge_muscle_naive	0.0207923	0.978174	chr14_103561933_T_C|rs7148456	0.228155
eQTL	gene	ENSG00000269910	ENSG00000269910	clump63.chr14.103355812.104062965	A2	eur	GTEx_ge_artery_tibial	0.0131938	0.986037	chr14_103616705_C_G|rs10459574	0.989373
eQTL	gene	KLC1	ENSG00000126214	clump63.chr14.103355812.104062965	A2	eur	GTEx_ge_blood	0.0710088	0.925497	chr14_103602292_G_A|rs12892038	0.118677
eQTL	gene	ENSG00000269958	ENSG00000269958	clump63.chr14.103355812.104062965	A2	eur	GTEx_ge_blood	0.0788821	0.917262	chr14_103626452_G_A|rs729438	0.250711
eQTL	gene	XRCC3	ENSG00000126215	clump63.chr14.103355812.104062965	A2	eur	GTEx_ge_brain_cerebellar_hemisphere	0.14286	0.846634	chr14_103616705_C_G|rs10459574	0.125641
eQTL	gene	XRCC3	ENSG00000126215	clump63.chr14.103355812.104062965	A2	eur	GTEx_ge_brain_cerebellum	0.103444	0.891478	chr14_103602292_G_A|rs12892038	0.124703
eQTL	gene	COA8	ENSG00000256053	clump63.chr14.103355812.104062965	A2	eur	GTEx_ge_brain_hippocampus	0.0639763	0.930111	chr14_103602292_G_A|rs12892038	0.133904
eQTL	gene	ENSG00000269940	ENSG00000269940	clump63.chr14.103355812.104062965	A2	eur	GTEx_ge_brain_hypothalamus	0.188991	0.798398	chr14_103616705_C_G|rs10459574	0.218185
eQTL	gene	BAG5	ENSG00000166170	clump63.chr14.103355812.104062965	A2	eur	GTEx_ge_colon_transverse	0.0237379	0.97319	chr14_103616705_C_G|rs10459574	0.685776
eQTL	gene	ENSG00000269910	ENSG00000269910	clump63.chr14.103355812.104062965	A2	eur	GTEx_ge_esophagus_gej	0.0640156	0.928806	chr14_103616705_C_G|rs10459574	0.155067
eQTL	gene	COA8	ENSG00000256053	clump63.chr14.103355812.104062965	A2	eur	GTEx_ge_nerve_tibial	0.0374947	0.960289	chr14_103561258_T_G|rs34186780	0.55188
eQTL	gene	BAG5	ENSG00000166170	clump63.chr14.103355812.104062965	A2	eur	GTEx_ge_ovary	0.0434698	0.954383	chr14_103563112_G_A|rs2274267	0.260406
eQTL	gene	BAG5	ENSG00000166170	clump63.chr14.103355812.104062965	A2	eur	GTEx_ge_pancreas	0.041664	0.956275	chr14_103559556_T_C|rs35498576	0.324249
eQTL	gene	XRCC3	ENSG00000126215	clump63.chr14.103355812.104062965	A2	eur	Quach_2016_ge_monocyte_Pam3CSK4	0.0839073	0.903166	chr14_103626452_G_A|rs729438	0.0941945
eQTL	gene	XRCC3	ENSG00000126215	clump63.chr14.103355812.104062965	A2	eur	Schmiedel_2018_ge_Th1_memory	0.0906597	0.887349	chr14_103603660_C_T|rs11851000	0.123337
eQTL	gene	XRCC3	ENSG00000126215	clump63.chr14.103355812.104062965	A2	eur	Schmiedel_2018_ge_Th2_memory	0.0844931	0.911308	chr14_103626452_G_A|rs729438	0.368496
eQTL	gene	ENSG00000246451	ENSG00000246451	clump63.chr14.103355812.104062965	A2	eur	TwinsUK_ge_blood	0.0625336	0.932934	chr14_103616705_C_G|rs10459574	0.235728
eQTL	gene	COA8	ENSG00000256053	clump63.chr14.103355812.104062965	A2	eur	TwinsUK_ge_fat	0.0534756	0.942887	chr14_103616705_C_G|rs10459574	0.363738
eQTL	gene	SNX1	ENSG00000028528	clump64.chr15.64046740.64743633	B2	eur	BLUEPRINT_ge_neutrophil	0.0286392	0.960062	chr15_64135505_A_C|rs12908340	0.812915
eQTL	gene	CIAO2A	ENSG00000166797	clump64.chr15.64046740.64743633	B2	eur	CAP_ge_LCL_naive	0.0348921	0.951515	chr15_64135505_A_C|rs12908340	0.825407
eQTL	gene	CIAO2A	ENSG00000166797	clump64.chr15.64046740.64743633	B2	eur	CAP_ge_LCL_statin	0.0777197	0.892597	chr15_64135505_A_C|rs12908340	0.568268
eQTL	gene	CIAO2A	ENSG00000166797	clump64.chr15.64046740.64743633	B2	eur	eQTLGen	0.0746583	0.896394	chr15_64090698_C_T|rs332262	0.53768
eQTL	gene	CIAO2A	ENSG00000166797	clump64.chr15.64046740.64743633	B2	eur	GEUVADIS_ge_LCL	0.0216121	0.969957	chr15_64135505_A_C|rs12908340	0.897537
eQTL	gene	CIAO2A	ENSG00000166797	clump64.chr15.64046740.64743633	B2	eur	NBDC_eQTLs	0.0962996	0.864795	chr15_64135505_A_C|rs12908340	0.478452
eQTL	gene	CIAO2A	ENSG00000166797	clump64.chr15.64046740.64743633	B2	eur	Quach_2016_ge_monocyte_IAV	0.0736669	0.898142	chr15_64090212_G_A|rs2613106	0.479811
eQTL	gene	CIAO2A	ENSG00000166797	clump64.chr15.64046740.64743633	B2	eur	Quach_2016_ge_monocyte_LPS	0.0486502	0.932206	chr15_64135505_A_C|rs12908340	0.696938
eQTL	gene	SNX1	ENSG00000028528	clump64.chr15.64046740.64743633	B2	eur	Quach_2016_ge_monocyte_naive	0.0555442	0.923077	chr15_64119296_C_T|rs6494464	0.856525
eQTL	gene	CIAO2A	ENSG00000166797	clump64.chr15.64046740.64743633	B2	eur	Quach_2016_ge_monocyte_naive	0.0770163	0.893528	chr15_64090212_G_A|rs2613106	0.482164
eQTL	gene	CIAO2A	ENSG00000166797	clump64.chr15.64046740.64743633	B2	eur	Quach_2016_ge_monocyte_Pam3CSK4	0.0583109	0.918913	chr15_64135505_A_C|rs12908340	0.388129
eQTL	gene	CIAO2A	ENSG00000166797	clump64.chr15.64046740.64743633	B2	eur	Quach_2016_ge_monocyte_R848	0.0736044	0.898228	chr15_64090212_G_A|rs2613106	0.528732
eQTL	gene	SNX22	ENSG00000157734	clump64.chr15.64046740.64743633	B2	eur	Schmiedel_2018_ge_monocyte_CD16_naive	0.0245739	0.957777	chr15_64135505_A_C|rs12908340	0.854668
eQTL	gene	SNX22	ENSG00000157734	clump64.chr15.64046740.64743633	B2	eur	Schmiedel_2018_ge_Th1-17_memory	0.0496473	0.921486	chr15_64135505_A_C|rs12908340	0.721925
eQTL	gene	SNX22	ENSG00000157734	clump64.chr15.64046740.64743633	B2	eur	Schmiedel_2018_ge_Th1_memory	0.0801859	0.853403	chr15_64135505_A_C|rs12908340	0.752599
eQTL	gene	SNX22	ENSG00000157734	clump64.chr15.64046740.64743633	B2	eur	Schmiedel_2018_ge_Treg_memory	0.0545193	0.911492	chr15_64135505_A_C|rs12908340	0.71382
eQTL	gene	SNX1	ENSG00000028528	clump64.chr15.64046740.64743633	B2	eur	TwinsUK_ge_blood	0.0330131	0.953526	chr15_64135505_A_C|rs12908340	0.940571
eQTL	gene	CIAO2A	ENSG00000166797	clump64.chr15.64046740.64743633	B2	eur	TwinsUK_ge_LCL	0.0133946	0.980909	chr15_64135505_A_C|rs12908340	0.933623
eQTL	gene	ENSG00000260103	ENSG00000260103	clump65.chr15.74197804.75042229	A2	all	eQTLGen	0.025209	0.973863	chr15_74479147_G_A|rs2099593	0.355365
eQTL	gene	UBL7-DT	ENSG00000247240	clump65.chr15.74197804.75042229	A2	all	i2QTL	0.0401146	0.958419	chr15_74606078_G_A|rs4073149	0.265375
eQTL	gene	ENSG00000260103	ENSG00000260103	clump65.chr15.74197804.75042229	A2	all	NBDC_eQTLs	0.0309101	0.967916	chr15_74606078_G_A|rs4073149	0.343456
eQTL	gene	ARID3B	ENSG00000179361	clump65.chr15.74197804.75042229	A2	all	NBDC_eQTLs	0.0304094	0.968436	chr15_74606078_G_A|rs4073149	0.406041
eQTL	gene	ARID3B	ENSG00000179361	clump65.chr15.74197804.75042229	A2	all	Quach_2016_ge_monocyte_IAV	0.120503	0.874888	chr15_74606078_G_A|rs4073149	0.225582
eQTL	gene	ARID3B	ENSG00000179361	clump65.chr15.74197804.75042229	A2	all	Schmiedel_2018_ge_CD4_T-cell_naive	0.0556994	0.938713	chr15_74697065_C_T|rs7170734	0.165356
eQTL	gene	ARID3B	ENSG00000179361	clump65.chr15.74197804.75042229	A2	all	Schmiedel_2018_ge_CD8_T-cell_naive	0.0482603	0.949021	chr15_74613415_A_C|rs74925675	0.165878
eQTL	gene	ARID3B	ENSG00000179361	clump65.chr15.74197804.75042229	A2	all	Schmiedel_2018_ge_Tfh_memory	0.0906361	0.823879	chr15_74613415_A_C|rs74925675	0.107545
eQTL	gene	ARID3B	ENSG00000179361	clump65.chr15.74197804.75042229	A2	all	Schmiedel_2018_ge_Treg_memory	0.0864531	0.878281	chr15_74642099_T_C|rs6495119	0.122269
eQTL	gene	ARID3B	ENSG00000179361	clump65.chr15.74197804.75042229	A2	all	Schmiedel_2018_ge_Treg_naive	0.0969899	0.855935	chr15_74727909_C_A|rs17861109	0.458896
eQTL	gene	FUBP1	ENSG00000162613	clump6.chr1.77307216.78345143	B2	all	Schmiedel_2018_ge_Th17_memory	0.110442	0.877136	chr1_77483438_G_A|rs7515509	0.395151
eQTL	gene	ENSG00000261546	ENSG00000261546	clump71.chr16.88977825.89587767	A2	all	Bossini-Castillo_2019_ge_Treg_naive	0.196386	0.803382	chr16_89132700_G_A|rs11646135	0.913525
eQTL	gene	ENSG00000261546	ENSG00000261546	clump71.chr16.88977825.89587767	A2	all	CAP_ge_LCL_statin	0.05788	0.925065	chr16_89132700_G_A|rs11646135	0.985362
eQTL	gene	ENSG00000261546	ENSG00000261546	clump71.chr16.88977825.89587767	A2	all	CommonMind_ge_DLPFC_naive	0.0815852	0.899606	chr16_89132700_G_A|rs11646135	0.893407
eQTL	gene	SLC22A31	ENSG00000259803	clump71.chr16.88977825.89587767	A2	all	GEUVADIS_ge_LCL	0.231502	0.765077	chr16_89132700_G_A|rs11646135	0.509516
eQTL	gene	LINC02138	ENSG00000205015	clump71.chr16.88977825.89587767	A2	all	GTEx_ge_adrenal_gland	0.183106	0.790591	chr16_89132700_G_A|rs11646135	0.983585
eQTL	gene	CDH15	ENSG00000129910	clump71.chr16.88977825.89587767	A2	all	GTEx_ge_esophagus_gej	0.0368353	0.940059	chr16_89196249_G_A|rs117169628	0.917384
eQTL	gene	CDH15	ENSG00000129910	clump71.chr16.88977825.89587767	A2	all	GTEx_ge_fibroblast	0.0937213	0.906261	chr16_89132700_G_A|rs11646135	0.994066
eQTL	gene	CDH15	ENSG00000129910	clump71.chr16.88977825.89587767	A2	all	GTEx_ge_heart_atrial_appendage	0.207682	0.792069	chr16_89132700_G_A|rs11646135	0.66111
eQTL	gene	SLC22A31	ENSG00000259803	clump71.chr16.88977825.89587767	A2	all	GTEx_ge_LCL	0.177376	0.790361	chr16_89196249_G_A|rs117169628	0.952849
eQTL	gene	ZNF778	ENSG00000170100	clump71.chr16.88977825.89587767	A2	all	GTEx_ge_stomach	0.0575256	0.937578	chr16_89196249_G_A|rs117169628	0.954013
eQTL	gene	ACSF3	ENSG00000176715	clump71.chr16.88977825.89587767	A2	all	HipSci_ge_iPSC	0.00384487	0.996155	chr16_89132700_G_A|rs11646135	0.99186
eQTL	gene	SLC22A31	ENSG00000259803	clump71.chr16.88977825.89587767	A2	all	HipSci_ge_iPSC	0.188165	0.8117	chr16_89196249_G_A|rs117169628	0.777732
eQTL	gene	ACSF3	ENSG00000176715	clump71.chr16.88977825.89587767	A2	all	i2QTL	0.0851693	0.914831	chr16_89132700_G_A|rs11646135	0.999214
eQTL	gene	SLC22A31	ENSG00000259803	clump71.chr16.88977825.89587767	A2	all	NBDC_eQTLs	0.0864559	0.913542	chr16_89197759_C_T|rs35379058	0.479775
eQTL	gene	SLC22A31	ENSG00000259803	clump71.chr16.88977825.89587767	A2	all	TwinsUK_ge_LCL	0.163674	0.836321	chr16_89196249_G_A|rs117169628	0.902876
eQTL	gene	GSDMA	ENSG00000167914	clump72.chr17.39422130.40097975	C2	all	Alasoo_2018_ge_macrophage_naive	0.244358	0.755183	chr17_39970859_G_A|rs4239225	0.314511
eQTL	gene	GSDMA	ENSG00000167914	clump72.chr17.39422130.40097975	C2	all	Alasoo_2018_ge_macrophage_Salmonella	0.241952	0.757594	chr17_39970859_G_A|rs4239225	0.3037
eQTL	gene	MED24	ENSG00000008838	clump72.chr17.39422130.40097975	C2	all	BLUEPRINT_ge_T-cell	0.181886	0.794448	chr17_40033540_T_C|rs11078934	0.280244
eQTL	gene	MED24	ENSG00000008838	clump72.chr17.39422130.40097975	C2	all	BrainSeq_ge_brain	0.0195029	0.980459	chr17_40025976_G_T|rs9916158	0.999968
eQTL	gene	MED24	ENSG00000008838	clump72.chr17.39422130.40097975	C2	all	CommonMind_ge_DLPFC_naive	0.0203825	0.979578	chr17_40025976_G_T|rs9916158	0.986864
eQTL	gene	MED24	ENSG00000008838	clump72.chr17.39422130.40097975	C2	all	eQTLGen	0.145985	0.853719	chr17_40033540_T_C|rs11078934	0.856473
eQTL	gene	ENSG00000264968	ENSG00000264968	clump72.chr17.39422130.40097975	C2	all	eQTLGen	0.244866	0.754639	chr17_39972395_C_T|rs3859192	0.240265
eQTL	gene	CCR7	ENSG00000126353	clump72.chr17.39422130.40097975	C2	all	eQTLGen	0.0617706	0.934354	chr17_39982371_G_A|rs2305481	0.182428
eQTL	gene	SMARCE1	ENSG00000073584	clump72.chr17.39422130.40097975	C2	all	eQTLGen	0.113386	0.886384	chr17_40025976_G_T|rs9916158	0.14198
eQTL	gene	MED24	ENSG00000008838	clump72.chr17.39422130.40097975	C2	all	FUSION_ge_adipose_naive	0.123601	0.876166	chr17_40022374_A_G|rs3213762	0.231118
eQTL	gene	MED24	ENSG00000008838	clump72.chr17.39422130.40097975	C2	all	GENCORD_ge_fibroblast	0.135137	0.856283	chr17_40007772_T_G|rs8072548	0.152435
eQTL	gene	PSMD3	ENSG00000108344	clump72.chr17.39422130.40097975	C2	all	GENCORD_ge_fibroblast	0.125042	0.857431	chr17_39997220_C_T|rs12453334	0.0723148
eQTL	gene	MED24	ENSG00000008838	clump72.chr17.39422130.40097975	C2	all	GTEx_ge_adipose_subcutaneous	0.142608	0.857103	chr17_40023037_G_A|rs4794824	0.705193
eQTL	gene	GSDMA	ENSG00000167914	clump72.chr17.39422130.40097975	C2	all	GTEx_ge_adipose_subcutaneous	0.203114	0.796476	chr17_39972461_G_A|rs3859191	0.727203
eQTL	gene	MED24	ENSG00000008838	clump72.chr17.39422130.40097975	C2	all	GTEx_ge_adipose_visceral	0.0850393	0.914788	chr17_40023037_G_A|rs4794824	0.737985
eQTL	gene	GSDMA	ENSG00000167914	clump72.chr17.39422130.40097975	C2	all	GTEx_ge_adipose_visceral	0.208316	0.791264	chr17_39972461_G_A|rs3859191	0.754742
eQTL	gene	MED24	ENSG00000008838	clump72.chr17.39422130.40097975	C2	all	GTEx_ge_adrenal_gland	0.163489	0.836181	chr17_40033540_T_C|rs11078934	0.729829
eQTL	gene	GSDMA	ENSG00000167914	clump72.chr17.39422130.40097975	C2	all	GTEx_ge_adrenal_gland	0.182652	0.816979	chr17_39972461_G_A|rs3859191	0.974948
eQTL	gene	MED24	ENSG00000008838	clump72.chr17.39422130.40097975	C2	all	GTEx_ge_artery_aorta	0.234637	0.764889	chr17_40033540_T_C|rs11078934	0.485176
eQTL	gene	MED24	ENSG00000008838	clump72.chr17.39422130.40097975	C2	all	GTEx_ge_artery_coronary	0.169805	0.821971	chr17_40022374_A_G|rs3213762	0.149547
eQTL	gene	GSDMA	ENSG00000167914	clump72.chr17.39422130.40097975	C2	all	GTEx_ge_artery_tibial	0.205468	0.794117	chr17_39972461_G_A|rs3859191	0.657479
eQTL	gene	MED24	ENSG00000008838	clump72.chr17.39422130.40097975	C2	all	GTEx_ge_blood	0.133186	0.866544	chr17_40022374_A_G|rs3213762	0.232402
eQTL	gene	MED24	ENSG00000008838	clump72.chr17.39422130.40097975	C2	all	GTEx_ge_brain_anterior_cingulate_cortex	0.0668726	0.914619	chr17_40025976_G_T|rs9916158	0.345651
eQTL	gene	MED24	ENSG00000008838	clump72.chr17.39422130.40097975	C2	all	GTEx_ge_brain_cortex	0.107235	0.890955	chr17_40030248_C_A|rs7502971	0.0895429
eQTL	gene	MED24	ENSG00000008838	clump72.chr17.39422130.40097975	C2	all	GTEx_ge_brain_frontal_cortex	0.0508368	0.949059	chr17_40026837_G_T|rs2302774	0.302424
eQTL	gene	MED24	ENSG00000008838	clump72.chr17.39422130.40097975	C2	all	GTEx_ge_breast	0.108743	0.891036	chr17_40022374_A_G|rs3213762	0.396241
eQTL	gene	GSDMA	ENSG00000167914	clump72.chr17.39422130.40097975	C2	all	GTEx_ge_breast	0.220011	0.779544	chr17_39972461_G_A|rs3859191	0.34344
eQTL	gene	MED24	ENSG00000008838	clump72.chr17.39422130.40097975	C2	all	GTEx_ge_colon_sigmoid	0.13378	0.865949	chr17_40018602_T_G|rs2227336	0.127633
eQTL	gene	GSDMA	ENSG00000167914	clump72.chr17.39422130.40097975	C2	all	GTEx_ge_colon_sigmoid	0.24416	0.755347	chr17_39978636_T_C|rs3907022	0.207371
eQTL	gene	MED24	ENSG00000008838	clump72.chr17.39422130.40097975	C2	all	GTEx_ge_colon_transverse	0.139598	0.860119	chr17_40033540_T_C|rs11078934	0.710744
eQTL	gene	MED24	ENSG00000008838	clump72.chr17.39422130.40097975	C2	all	GTEx_ge_esophagus_gej	0.166034	0.83363	chr17_40033540_T_C|rs11078934	0.543078
eQTL	gene	MED24	ENSG00000008838	clump72.chr17.39422130.40097975	C2	all	GTEx_ge_esophagus_mucosa	0.134468	0.865139	chr17_40033540_T_C|rs11078934	0.234973
eQTL	gene	MED24	ENSG00000008838	clump72.chr17.39422130.40097975	C2	all	GTEx_ge_esophagus_muscularis	0.186224	0.8134	chr17_40033540_T_C|rs11078934	0.716908
eQTL	gene	MED24	ENSG00000008838	clump72.chr17.39422130.40097975	C2	all	GTEx_ge_fibroblast	0.144865	0.854825	chr17_40033540_T_C|rs11078934	0.258408
eQTL	gene	GSDMA	ENSG00000167914	clump72.chr17.39422130.40097975	C2	all	GTEx_ge_heart_left_ventricle	0.234592	0.764935	chr17_39972461_G_A|rs3859191	0.444139
eQTL	gene	GSDMA	ENSG00000167914	clump72.chr17.39422130.40097975	C2	all	GTEx_ge_kidney_cortex	0.210309	0.785035	chr17_39978636_T_C|rs3907022	0.118278
eQTL	gene	MED24	ENSG00000008838	clump72.chr17.39422130.40097975	C2	all	GTEx_ge_liver	0.129537	0.842408	chr17_40022374_A_G|rs3213762	0.118678
eQTL	gene	MED24	ENSG00000008838	clump72.chr17.39422130.40097975	C2	all	GTEx_ge_lung	0.131825	0.867908	chr17_40022374_A_G|rs3213762	0.210396
eQTL	gene	GSDMA	ENSG00000167914	clump72.chr17.39422130.40097975	C2	all	GTEx_ge_lung	0.185593	0.814032	chr17_39972461_G_A|rs3859191	0.919635
eQTL	gene	MED24	ENSG00000008838	clump72.chr17.39422130.40097975	C2	all	GTEx_ge_muscle	0.068451	0.931409	chr17_40026837_G_T|rs2302774	0.129928
eQTL	gene	PSMD3	ENSG00000108344	clump72.chr17.39422130.40097975	C2	all	GTEx_ge_nerve_tibial	0.154885	0.842962	chr17_39998342_A_G|rs8081692	0.0692176
eQTL	gene	GSDMA	ENSG00000167914	clump72.chr17.39422130.40097975	C2	all	GTEx_ge_nerve_tibial	0.249134	0.750363	chr17_39970859_G_A|rs4239225	0.381075
eQTL	gene	MED24	ENSG00000008838	clump72.chr17.39422130.40097975	C2	all	GTEx_ge_ovary	0.0984571	0.901343	chr17_40022374_A_G|rs3213762	0.382642
eQTL	gene	MED24	ENSG00000008838	clump72.chr17.39422130.40097975	C2	all	GTEx_ge_pancreas	0.104916	0.894871	chr17_40022374_A_G|rs3213762	0.328942
eQTL	gene	MED24	ENSG00000008838	clump72.chr17.39422130.40097975	C2	all	GTEx_ge_prostate	0.248842	0.750655	chr17_40032802_A_G|rs3935280	0.349646
eQTL	gene	MED24	ENSG00000008838	clump72.chr17.39422130.40097975	C2	all	GTEx_ge_skin_not_sun_exposed	0.149424	0.850273	chr17_40018602_T_G|rs2227336	0.0846911
eQTL	gene	MED24	ENSG00000008838	clump72.chr17.39422130.40097975	C2	all	GTEx_ge_small_intestine	0.122532	0.877161	chr17_40033540_T_C|rs11078934	0.176751
eQTL	gene	MED24	ENSG00000008838	clump72.chr17.39422130.40097975	C2	all	GTEx_ge_spleen	0.130386	0.869343	chr17_39989575_A_G|rs57968500	0.0691629
eQTL	gene	MED24	ENSG00000008838	clump72.chr17.39422130.40097975	C2	all	GTEx_ge_stomach	0.140966	0.858746	chr17_40021029_T_C|rs11871747	0.172568
eQTL	gene	GSDMA	ENSG00000167914	clump72.chr17.39422130.40097975	C2	all	GTEx_ge_stomach	0.234663	0.764863	chr17_39972461_G_A|rs3859191	0.333581
eQTL	gene	MED24	ENSG00000008838	clump72.chr17.39422130.40097975	C2	all	GTEx_ge_testis	0.155257	0.844429	chr17_40033540_T_C|rs11078934	0.508282
eQTL	gene	MED24	ENSG00000008838	clump72.chr17.39422130.40097975	C2	all	GTEx_ge_uterus	0.227679	0.771842	chr17_39989575_A_G|rs57968500	0.0600606
eQTL	gene	MED24	ENSG00000008838	clump72.chr17.39422130.40097975	C2	all	GTEx_ge_vagina	0.194361	0.805227	chr17_39994239_T_C|rs3826331	0.406291
eQTL	gene	MED24	ENSG00000008838	clump72.chr17.39422130.40097975	C2	all	HipSci_ge_iPSC	0.0793655	0.916867	chr17_40032796_G_A|rs4072639	0.13445
eQTL	gene	MED24	ENSG00000008838	clump72.chr17.39422130.40097975	C2	all	i2QTL	0.0219175	0.978031	chr17_40032166_C_T|rs3935281	0.555113
eQTL	gene	MED24	ENSG00000008838	clump72.chr17.39422130.40097975	C2	all	Lepik_2017_ge_blood	0.128752	0.870987	chr17_40033540_T_C|rs11078934	0.113419
eQTL	gene	PSMD3	ENSG00000108344	clump72.chr17.39422130.40097975	C2	all	Lepik_2017_ge_blood	0.174712	0.819119	chr17_39982371_G_A|rs2305481	0.218923
eQTL	gene	GSDMA	ENSG00000167914	clump72.chr17.39422130.40097975	C2	all	NBDC_eQTLs	0.230795	0.768708	chr17_39972395_C_T|rs3859192	0.230731
eQTL	gene	MED24	ENSG00000008838	clump72.chr17.39422130.40097975	C2	all	NBDC_eQTLs	0.162658	0.836993	chr17_40018602_T_G|rs2227336	0.296156
eQTL	gene	MED24	ENSG00000008838	clump72.chr17.39422130.40097975	C2	all	Nedelec_2016_ge_macrophage_Listeria	0.212567	0.762252	chr17_40036380_C_T|rs9303283	0.120901
eQTL	gene	GSDMA	ENSG00000167914	clump72.chr17.39422130.40097975	C2	all	Nedelec_2016_ge_macrophage_Listeria	0.241467	0.758079	chr17_39972395_C_T|rs3859192	0.286667
eQTL	gene	PSMD3	ENSG00000108344	clump72.chr17.39422130.40097975	C2	all	Nedelec_2016_ge_macrophage_naive	0.232972	0.76659	chr17_39970859_G_A|rs4239225	0.210003
eQTL	gene	GSDMA	ENSG00000167914	clump72.chr17.39422130.40097975	C2	all	Nedelec_2016_ge_macrophage_naive	0.243682	0.75586	chr17_39972395_C_T|rs3859192	0.300194
eQTL	gene	GSDMA	ENSG00000167914	clump72.chr17.39422130.40097975	C2	all	Nedelec_2016_ge_macrophage_Salmonella	0.248434	0.751099	chr17_39972395_C_T|rs3859192	0.290974
eQTL	gene	MED24	ENSG00000008838	clump72.chr17.39422130.40097975	C2	all	Schmiedel_2018_ge_CD4_T-cell_naive	0.154131	0.845577	chr17_40021029_T_C|rs11871747	0.164964
eQTL	gene	MED24	ENSG00000008838	clump72.chr17.39422130.40097975	C2	all	Schmiedel_2018_ge_CD8_T-cell_naive	0.139519	0.860218	chr17_40028327_C_T|rs6503533	0.154209
eQTL	gene	MED24	ENSG00000008838	clump72.chr17.39422130.40097975	C2	all	Schmiedel_2018_ge_NK-cell_naive	0.14123	0.752812	chr17_40008598_T_C|rs4795418	0.0659314
eQTL	gene	MED24	ENSG00000008838	clump72.chr17.39422130.40097975	C2	all	Schmiedel_2018_ge_Tfh_memory	0.148195	0.8515	chr17_40021029_T_C|rs11871747	0.276458
eQTL	gene	MED24	ENSG00000008838	clump72.chr17.39422130.40097975	C2	all	Schmiedel_2018_ge_Th1-17_memory	0.142771	0.854508	chr17_40022374_A_G|rs3213762	0.0873751
eQTL	gene	MED24	ENSG00000008838	clump72.chr17.39422130.40097975	C2	all	Schwartzentruber_2018_ge_sensory_neuron	0.153042	0.845462	chr17_40033540_T_C|rs11078934	0.087099
eQTL	gene	MED24	ENSG00000008838	clump72.chr17.39422130.40097975	C2	all	TwinsUK_ge_blood	0.139645	0.858149	chr17_40022374_A_G|rs3213762	0.0998424
eQTL	gene	MED24	ENSG00000008838	clump72.chr17.39422130.40097975	C2	all	TwinsUK_ge_fat	0.204068	0.795548	chr17_40033540_T_C|rs11078934	0.537977
eQTL	gene	MED24	ENSG00000008838	clump72.chr17.39422130.40097975	C2	all	TwinsUK_ge_LCL	0.138924	0.860814	chr17_40022374_A_G|rs3213762	0.179178
eQTL	gene	MED24	ENSG00000008838	clump72.chr17.39422130.40097975	C2	all	TwinsUK_ge_skin	0.181812	0.817846	chr17_40033540_T_C|rs11078934	0.392408
eQTL	gene	LRRC37A4P	ENSG00000214425	clump73.chr17.45122626.46814935	B2	all	i2QTL	0.188396	0.811604	chr17_45707983_T_C|rs61667602	0.0651736
eQTL	gene	ENSG00000131484	ENSG00000131484	clump73.chr17.45122626.46814935	B2	all	i2QTL	0.204412	0.795588	chr17_45707983_T_C|rs61667602	0.0621
eQTL	gene	ENSG00000265821	ENSG00000265821	clump73.chr17.45122626.46814935	B2	all	i2QTL	0.211404	0.788596	chr17_45707983_T_C|rs61667602	0.0610686
eQTL	gene	ENSG00000266918	ENSG00000266918	clump73.chr17.45122626.46814935	B2	all	i2QTL	0.230187	0.769809	chr17_45707983_T_C|rs61667602	0.0615551
eQTL	gene	ENSG00000267246	ENSG00000267246	clump73.chr17.45122626.46814935	B2	all	i2QTL	0.190482	0.809518	chr17_45707983_T_C|rs61667602	0.0635757
eQTL	gene	DND1P1	ENSG00000264070	clump73.chr17.45122626.46814935	B2	all	i2QTL	0.194558	0.805442	chr17_45707983_T_C|rs61667602	0.06366
eQTL	gene	MAPK8IP1P2	ENSG00000263503	clump73.chr17.45122626.46814935	B2	all	i2QTL	0.20847	0.79153	chr17_45707983_T_C|rs61667602	0.058297
eQTL	gene	LINC02210	ENSG00000204650	clump73.chr17.45122626.46814935	B2	all	i2QTL	0.202055	0.797945	chr17_45707983_T_C|rs61667602	0.0620614
eQTL	gene	KANSL1	ENSG00000120071	clump73.chr17.45122626.46814935	B2	all	i2QTL	0.176546	0.823454	chr17_45983409_C_T|rs63750417	0.164662
eQTL	gene	ENSG00000262539	ENSG00000262539	clump73.chr17.45122626.46814935	B2	all	i2QTL	0.0614972	0.938503	chr17_46053656_T_C|rs112074397	0.113928
eQTL	gene	ENSG00000261575	ENSG00000261575	clump73.chr17.45122626.46814935	B2	all	i2QTL	0.144562	0.855438	chr17_46054226_A_G|rs62063681	0.224523
eQTL	gene	LRRC37A17P	ENSG00000263142	clump73.chr17.45122626.46814935	B2	all	i2QTL	0.00285323	0.997147	chr17_46742199_C_T|rs199443	0.603908
eQTL	gene	LRRC37A4P	ENSG00000214425	clump73.chr17.45122626.46814935	B2	all	NBDC_eQTLs	0.227593	0.771989	chr17_46014622_T_C|rs62062271	0.999963
eQTL	gene	PNPO	ENSG00000108439	clump74.chr17.47270687.48587499	B2	eur	BrainSeq_ge_brain	0.0904434	0.893682	chr17_47946588_A_G|rs79515268	0.183938
eQTL	gene	ENSG00000264019	ENSG00000264019	clump74.chr17.47270687.48587499	B2	eur	BrainSeq_ge_brain	0.0905526	0.869939	chr17_47946588_A_G|rs79515268	0.195251
eQTL	gene	PRR15L	ENSG00000167183	clump74.chr17.47270687.48587499	B2	eur	eQTLGen	0.0935465	0.8989	chr17_47946588_A_G|rs79515268	0.223181
eQTL	gene	DLX3	ENSG00000064195	clump75.chr17.49523431.49918045	B2	all	GTEx_ge_lung	0.00514067	0.986308	chr17_49863260_C_A|rs3848456	0.99668
eQTL	gene	KPNA2	ENSG00000182481	clump76.chr17.67767048.68216981	B2	all	GTEx_ge_brain_caudate	0.162506	0.810819	chr17_67867234_C_A|rs4790905	0.0721215
eQTL	gene	ENSG00000265055	ENSG00000265055	clump76.chr17.67767048.68216981	B2	all	GTEx_ge_heart_atrial_appendage	0.171695	0.819155	chr17_67867234_C_A|rs4790905	0.0777355
eQTL	gene	C17orf58	ENSG00000186665	clump76.chr17.67767048.68216981	B2	all	NBDC_eQTLs	0.059607	0.929882	chr17_67817615_G_A|rs12602210	0.808913
eQTL	gene	ENSG00000277476	ENSG00000277476	clump76.chr17.67767048.68216981	B2	all	TwinsUK_ge_skin	0.195845	0.797231	chr17_67867234_C_A|rs4790905	0.0581638
eQTL	gene	ZBTB7A	ENSG00000178951	clump81.chr19.3974489.4132135	A2	all	BLUEPRINT_ge_monocyte	0.08491	0.913951	chr19_4063488_C_T|rs66833742	0.44791
eQTL	gene	PIAS4	ENSG00000105229	clump81.chr19.3974489.4132135	A2	all	FUSION_ge_muscle_naive	0.0789187	0.900754	chr19_4063488_C_T|rs66833742	0.427649
eQTL	gene	EEF2	ENSG00000167658	clump81.chr19.3974489.4132135	A2	all	TwinsUK_ge_fat	0.0666584	0.929161	chr19_4063488_C_T|rs66833742	0.416793
eQTL	gene	DPP9	ENSG00000142002	clump82.chr19.4571667.4736883	A2	all	GTEx_ge_skin_sun_exposed	0.00636746	0.992213	chr19_4717660_A_G|rs12610495	0.996127
eQTL	gene	DPP9	ENSG00000142002	clump82.chr19.4571667.4736883	A2	all	Lepik_2017_ge_blood	0.128151	0.839594	chr19_4717660_A_G|rs12610495	0.996713
eQTL	gene	DPP9	ENSG00000142002	clump82.chr19.4571667.4736883	A2	all	Schmiedel_2018_ge_CD4_T-cell_anti-CD3-CD28	0.0104771	0.967789	chr19_4717660_A_G|rs12610495	0.988327
eQTL	gene	TYK2	ENSG00000105397	clump83.chr19.10106945.11134332	A2	all	eQTLGen	0.00457288	0.995427	chr19_10366391_A_G|rs34725611	0.975349
eQTL	gene	ENSG00000267082	ENSG00000267082	clump83.chr19.10106945.11134332	A2	all	GTEx_ge_pituitary	0.070014	0.79572	chr19_10352442_G_C|rs34536443	0.999989
eQTL	gene	CARM1	ENSG00000142453	clump83.chr19.10106945.11134332	A2	all	i2QTL	0.20646	0.791935	chr19_10888461_G_C|rs35734575	0.12635
eQTL	gene	YIPF2	ENSG00000130733	clump83.chr19.10106945.11134332	A2	all	i2QTL	0.0386305	0.961055	chr19_10888461_G_C|rs35734575	0.16692
eQTL	gene	ZGLP1	ENSG00000220201	clump83.chr19.10106945.11134332	A2	all	Nedelec_2016_ge_macrophage_naive	0.121074	0.826842	chr19_10364976_C_A|rs2304256	0.671233
eQTL	gene	NTN5	ENSG00000142233	clump85.chr19.48592035.48913225	C2	all	BLUEPRINT_ge_T-cell	0.0866412	0.912675	chr19_48702851_C_G|rs679574	0.219789
eQTL	gene	NTN5	ENSG00000142233	clump85.chr19.48592035.48913225	C2	all	Bossini-Castillo_2019_ge_Treg_naive	0.0319565	0.968039	chr19_48702851_C_G|rs679574	0.247583
eQTL	gene	NTN5	ENSG00000142233	clump85.chr19.48592035.48913225	C2	all	BrainSeq_ge_brain	0.052928	0.947072	chr19_48702851_C_G|rs679574	0.289565
eQTL	gene	NTN5	ENSG00000142233	clump85.chr19.48592035.48913225	C2	all	eQTLGen	0.00499429	0.995006	chr19_48702888_G_C|rs516316	0.397543
eQTL	gene	NTN5	ENSG00000142233	clump85.chr19.48592035.48913225	C2	all	GENCORD_ge_T-cell	0.0537735	0.912786	chr19_48702851_C_G|rs679574	0.277699
eQTL	gene	NTN5	ENSG00000142233	clump85.chr19.48592035.48913225	C2	all	GTEx_ge_artery_coronary	0.150091	0.782846	chr19_48702851_C_G|rs679574	0.276173
eQTL	gene	NTN5	ENSG00000142233	clump85.chr19.48592035.48913225	C2	all	GTEx_ge_blood	0.00555233	0.994443	chr19_48702851_C_G|rs679574	0.280598
eQTL	gene	MAMSTR	ENSG00000176909	clump85.chr19.48592035.48913225	C2	all	GTEx_ge_brain_anterior_cingulate_cortex	0.0421715	0.949748	chr19_48702851_C_G|rs679574	0.279383
eQTL	gene	FUT2	ENSG00000176920	clump85.chr19.48592035.48913225	C2	all	GTEx_ge_brain_caudate	0.0245567	0.975134	chr19_48702851_C_G|rs679574	0.280417
eQTL	gene	NTN5	ENSG00000142233	clump85.chr19.48592035.48913225	C2	all	GTEx_ge_brain_cerebellar_hemisphere	0.0191522	0.980772	chr19_48702851_C_G|rs679574	0.280374
eQTL	gene	NTN5	ENSG00000142233	clump85.chr19.48592035.48913225	C2	all	GTEx_ge_brain_cerebellum	0.0569263	0.943026	chr19_48702851_C_G|rs679574	0.261682
eQTL	gene	NTN5	ENSG00000142233	clump85.chr19.48592035.48913225	C2	all	GTEx_ge_brain_cortex	0.107992	0.890782	chr19_48702851_C_G|rs679574	0.27942
eQTL	gene	MAMSTR	ENSG00000176909	clump85.chr19.48592035.48913225	C2	all	GTEx_ge_brain_hippocampus	0.0399969	0.9589	chr19_48702851_C_G|rs679574	0.274458
eQTL	gene	NTN5	ENSG00000142233	clump85.chr19.48592035.48913225	C2	all	GTEx_ge_brain_nucleus_accumbens	0.030277	0.966574	chr19_48702851_C_G|rs679574	0.277413
eQTL	gene	MAMSTR	ENSG00000176909	clump85.chr19.48592035.48913225	C2	all	GTEx_ge_brain_nucleus_accumbens	0.134009	0.853598	chr19_48702851_C_G|rs679574	0.277743
eQTL	gene	NTN5	ENSG00000142233	clump85.chr19.48592035.48913225	C2	all	GTEx_ge_brain_putamen	0.0134296	0.983133	chr19_48702851_C_G|rs679574	0.280146
eQTL	gene	MAMSTR	ENSG00000176909	clump85.chr19.48592035.48913225	C2	all	GTEx_ge_brain_putamen	0.0742493	0.924637	chr19_48702851_C_G|rs679574	0.279863
eQTL	gene	FUT2	ENSG00000176920	clump85.chr19.48592035.48913225	C2	all	GTEx_ge_brain_putamen	0.0799596	0.872428	chr19_48702851_C_G|rs679574	0.280184
eQTL	gene	NTN5	ENSG00000142233	clump85.chr19.48592035.48913225	C2	all	GTEx_ge_brain_spinal_cord	0.21678	0.769419	chr19_48702851_C_G|rs679574	0.260881
eQTL	gene	MAMSTR	ENSG00000176909	clump85.chr19.48592035.48913225	C2	all	GTEx_ge_brain_spinal_cord	0.14715	0.810105	chr19_48702851_C_G|rs679574	0.276835
eQTL	gene	NTN5	ENSG00000142233	clump85.chr19.48592035.48913225	C2	all	GTEx_ge_brain_substantia_nigra	0.176714	0.803091	chr19_48702851_C_G|rs679574	0.274568
eQTL	gene	RASIP1	ENSG00000105538	clump85.chr19.48592035.48913225	C2	all	GTEx_ge_colon_sigmoid	0.143072	0.843164	chr19_48702851_C_G|rs679574	0.27581
eQTL	gene	NTN5	ENSG00000142233	clump85.chr19.48592035.48913225	C2	all	GTEx_ge_colon_sigmoid	0.125644	0.874282	chr19_48702851_C_G|rs679574	0.279923
eQTL	gene	FUT2	ENSG00000176920	clump85.chr19.48592035.48913225	C2	all	GTEx_ge_colon_transverse	0.00553143	0.994469	chr19_48702851_C_G|rs679574	0.280605
eQTL	gene	NTN5	ENSG00000142233	clump85.chr19.48592035.48913225	C2	all	GTEx_ge_esophagus_mucosa	0.0861145	0.91379	chr19_48702851_C_G|rs679574	0.280069
eQTL	gene	FUT2	ENSG00000176920	clump85.chr19.48592035.48913225	C2	all	GTEx_ge_esophagus_mucosa	0.00510413	0.994896	chr19_48702851_C_G|rs679574	0.280608
eQTL	gene	NTN5	ENSG00000142233	clump85.chr19.48592035.48913225	C2	all	GTEx_ge_esophagus_muscularis	0.0180422	0.981941	chr19_48702851_C_G|rs679574	0.28056
eQTL	gene	NTN5	ENSG00000142233	clump85.chr19.48592035.48913225	C2	all	GTEx_ge_fibroblast	0.0108935	0.989101	chr19_48702851_C_G|rs679574	0.280592
eQTL	gene	FUT2	ENSG00000176920	clump85.chr19.48592035.48913225	C2	all	GTEx_ge_fibroblast	0.017522	0.980327	chr19_48702851_C_G|rs679574	0.280173
eQTL	gene	NTN5	ENSG00000142233	clump85.chr19.48592035.48913225	C2	all	GTEx_ge_heart_atrial_appendage	0.0789567	0.882736	chr19_48702851_C_G|rs679574	0.279268
eQTL	gene	NTN5	ENSG00000142233	clump85.chr19.48592035.48913225	C2	all	GTEx_ge_lung	0.213201	0.783255	chr19_48702851_C_G|rs679574	0.279988
eQTL	gene	NTN5	ENSG00000142233	clump85.chr19.48592035.48913225	C2	all	GTEx_ge_minor_salivary_gland	0.0493047	0.91448	chr19_48702851_C_G|rs679574	0.280481
eQTL	gene	FUT2	ENSG00000176920	clump85.chr19.48592035.48913225	C2	all	GTEx_ge_minor_salivary_gland	0.00511161	0.994888	chr19_48702851_C_G|rs679574	0.280608
eQTL	gene	FUT2	ENSG00000176920	clump85.chr19.48592035.48913225	C2	all	GTEx_ge_pancreas	0.00510413	0.994896	chr19_48702851_C_G|rs679574	0.280608
eQTL	gene	NTN5	ENSG00000142233	clump85.chr19.48592035.48913225	C2	all	GTEx_ge_pituitary	0.0871804	0.898352	chr19_48702851_C_G|rs679574	0.275403
eQTL	gene	FUT2	ENSG00000176920	clump85.chr19.48592035.48913225	C2	all	GTEx_ge_pituitary	0.0741305	0.925849	chr19_48702851_C_G|rs679574	0.280429
eQTL	gene	NTN5	ENSG00000142233	clump85.chr19.48592035.48913225	C2	all	GTEx_ge_prostate	0.0310345	0.952435	chr19_48702851_C_G|rs679574	0.277103
eQTL	gene	FUT2	ENSG00000176920	clump85.chr19.48592035.48913225	C2	all	GTEx_ge_skin_not_sun_exposed	0.00514128	0.994859	chr19_48702851_C_G|rs679574	0.280608
eQTL	gene	FUT2	ENSG00000176920	clump85.chr19.48592035.48913225	C2	all	GTEx_ge_skin_sun_exposed	0.111855	0.888145	chr19_48702851_C_G|rs679574	0.280387
eQTL	gene	FUT2	ENSG00000176920	clump85.chr19.48592035.48913225	C2	all	GTEx_ge_small_intestine	0.00663898	0.993361	chr19_48702851_C_G|rs679574	0.280604
eQTL	gene	NTN5	ENSG00000142233	clump85.chr19.48592035.48913225	C2	all	GTEx_ge_spleen	0.234828	0.765046	chr19_48702851_C_G|rs679574	0.279968
eQTL	gene	FUT2	ENSG00000176920	clump85.chr19.48592035.48913225	C2	all	GTEx_ge_stomach	0.00973329	0.990267	chr19_48702851_C_G|rs679574	0.280593
eQTL	gene	NTN5	ENSG00000142233	clump85.chr19.48592035.48913225	C2	all	GTEx_ge_testis	0.172599	0.8274	chr19_48702851_C_G|rs679574	0.279809
eQTL	gene	NTN5	ENSG00000142233	clump85.chr19.48592035.48913225	C2	all	GTEx_ge_thyroid	0.00605696	0.993943	chr19_48702851_C_G|rs679574	0.280607
eQTL	gene	FUT2	ENSG00000176920	clump85.chr19.48592035.48913225	C2	all	GTEx_ge_vagina	0.0627309	0.933394	chr19_48702851_C_G|rs679574	0.275099
eQTL	gene	FUT2	ENSG00000176920	clump85.chr19.48592035.48913225	C2	all	HipSci_ge_iPSC	0.00534472	0.994655	chr19_48703160_A_G|rs492602	0.293949
eQTL	gene	FUT2	ENSG00000176920	clump85.chr19.48592035.48913225	C2	all	i2QTL	0.00775299	0.992247	chr19_48703417_G_A|rs601338	0.432574
eQTL	gene	FUT2	ENSG00000176920	clump85.chr19.48592035.48913225	C2	all	iPSCORE_ge_iPSC	0.011876	0.988124	chr19_48703417_G_A|rs601338	0.891061
eQTL	gene	NTN5	ENSG00000142233	clump85.chr19.48592035.48913225	C2	all	Lepik_2017_ge_blood	0.00535886	0.994641	chr19_48702851_C_G|rs679574	0.269979
eQTL	gene	HSD17B14	ENSG00000087076	clump85.chr19.48592035.48913225	C2	all	NBDC_eQTLs	0.16204	0.836974	chr19_48835841_T_C|rs8110220	0.390671
eQTL	gene	FUT2	ENSG00000176920	clump85.chr19.48592035.48913225	C2	all	PhLiPS_ge_iPSC	0.00506754	0.994932	chr19_48702851_C_G|rs679574	0.278192
eQTL	gene	FAM83E	ENSG00000105523	clump85.chr19.48592035.48913225	C2	all	ROSMAP_ge_brain_naive	0.13858	0.842712	chr19_48702851_C_G|rs679574	0.27504
eQTL	gene	NTN5	ENSG00000142233	clump85.chr19.48592035.48913225	C2	all	ROSMAP_ge_brain_naive	0.119473	0.880527	chr19_48702851_C_G|rs679574	0.286903
eQTL	gene	MAMSTR	ENSG00000176909	clump85.chr19.48592035.48913225	C2	all	ROSMAP_ge_brain_naive	0.0321015	0.967898	chr19_48702851_C_G|rs679574	0.27236
eQTL	gene	FUT2	ENSG00000176920	clump85.chr19.48592035.48913225	C2	all	ROSMAP_ge_brain_naive	0.142439	0.857561	chr19_48702851_C_G|rs679574	0.286357
eQTL	gene	NTN5	ENSG00000142233	clump85.chr19.48592035.48913225	C2	all	Schmiedel_2018_ge_B-cell_naive	0.0548252	0.941067	chr19_48702851_C_G|rs679574	0.270451
eQTL	gene	NTN5	ENSG00000142233	clump85.chr19.48592035.48913225	C2	all	Schmiedel_2018_ge_Tfh_memory	0.0183618	0.964195	chr19_48702851_C_G|rs679574	0.272606
eQTL	gene	NTN5	ENSG00000142233	clump85.chr19.48592035.48913225	C2	all	Schmiedel_2018_ge_Th17_memory	0.0610049	0.863615	chr19_48702851_C_G|rs679574	0.268556
eQTL	gene	NTN5	ENSG00000142233	clump85.chr19.48592035.48913225	C2	all	Schmiedel_2018_ge_Th1_memory	0.0545224	0.892318	chr19_48702851_C_G|rs679574	0.270972
eQTL	gene	NTN5	ENSG00000142233	clump85.chr19.48592035.48913225	C2	all	Schmiedel_2018_ge_Th2_memory	0.0234333	0.971885	chr19_48702851_C_G|rs679574	0.264856
eQTL	gene	NTN5	ENSG00000142233	clump85.chr19.48592035.48913225	C2	all	Schmiedel_2018_ge_Treg_memory	0.167569	0.824703	chr19_48702851_C_G|rs679574	0.268123
eQTL	gene	NTN5	ENSG00000142233	clump85.chr19.48592035.48913225	C2	all	TwinsUK_ge_blood	0.0103394	0.989549	chr19_48702851_C_G|rs679574	0.281044
eQTL	gene	FUT2	ENSG00000176920	clump85.chr19.48592035.48913225	C2	all	TwinsUK_ge_skin	0.00513632	0.994864	chr19_48702851_C_G|rs679574	0.27791
eQTL	gene	NAPSA	ENSG00000131400	clump86.chr19.50301428.50493623	B2	all	BLUEPRINT_ge_T-cell	0.0294794	0.970521	chr19_50379362_T_C|rs1405655	0.586048
eQTL	gene	ENSG00000269392	ENSG00000269392	clump86.chr19.50301428.50493623	B2	all	BLUEPRINT_ge_T-cell	0.023863	0.975922	chr19_50379362_T_C|rs1405655	0.330437
eQTL	gene	KCNC3	ENSG00000131398	clump86.chr19.50301428.50493623	B2	all	CAP_ge_LCL_statin	0.0374381	0.849467	chr19_50379362_T_C|rs1405655	0.482595
eQTL	gene	KCNC3	ENSG00000131398	clump86.chr19.50301428.50493623	B2	all	eQTLGen	0.0102443	0.989756	chr19_50362278_A_G|rs676314	0.502582
eQTL	gene	NAPSA	ENSG00000131400	clump86.chr19.50301428.50493623	B2	all	eQTLGen	0.0311313	0.968869	chr19_50379362_T_C|rs1405655	0.713251
eQTL	gene	KCNC3	ENSG00000131398	clump86.chr19.50301428.50493623	B2	all	GEUVADIS_ge_LCL	0.0913149	0.884312	chr19_50363627_A_T|rs61351775	0.20783
eQTL	gene	NAPSA	ENSG00000131400	clump86.chr19.50301428.50493623	B2	all	GTEx_ge_esophagus_mucosa	0.0176203	0.970407	chr19_50379362_T_C|rs1405655	0.574048
eQTL	gene	NAPSA	ENSG00000131400	clump86.chr19.50301428.50493623	B2	all	GTEx_ge_testis	0.0145321	0.985468	chr19_50379362_T_C|rs1405655	0.770145
eQTL	gene	NAPSA	ENSG00000131400	clump86.chr19.50301428.50493623	B2	all	i2QTL	0.0224391	0.977561	chr19_50379362_T_C|rs1405655	0.289725
eQTL	gene	NAPSA	ENSG00000131400	clump86.chr19.50301428.50493623	B2	all	Lepik_2017_ge_blood	0.0207532	0.979247	chr19_50362278_A_G|rs676314	0.258468
eQTL	gene	KCNC3	ENSG00000131398	clump86.chr19.50301428.50493623	B2	all	Nedelec_2016_ge_macrophage_Listeria	0.177486	0.822385	chr19_50371537_G_A|rs35617599	0.642111
eQTL	gene	KCNC3	ENSG00000131398	clump86.chr19.50301428.50493623	B2	all	TwinsUK_ge_LCL	0.0203624	0.978036	chr19_50379362_T_C|rs1405655	0.613992
eQTL	gene	IFNAR2	ENSG00000159110	clump88.chr21.33157353.33777101	B2	all	Alasoo_2018_ge_macrophage_IFNg	0.0247721	0.973887	chr21_33237639_A_G|rs9636867	0.690107
eQTL	gene	IFNAR2	ENSG00000159110	clump88.chr21.33157353.33777101	B2	all	Alasoo_2018_ge_macrophage_naive	0.030528	0.969463	chr21_33237639_A_G|rs9636867	0.650878
eQTL	gene	IL10RB	ENSG00000243646	clump88.chr21.33157353.33777101	B2	all	BLUEPRINT_ge_monocyte	0.187107	0.81289	chr21_33237639_A_G|rs9636867	0.679237
eQTL	gene	IL10RB	ENSG00000243646	clump88.chr21.33157353.33777101	B2	all	BLUEPRINT_ge_neutrophil	0.0834194	0.897503	chr21_33237639_A_G|rs9636867	0.679232
eQTL	gene	IFNAR2	ENSG00000159110	clump88.chr21.33157353.33777101	B2	all	BLUEPRINT_ge_T-cell	0.0436989	0.956227	chr21_33237639_A_G|rs9636867	0.679233
eQTL	gene	IL10RB	ENSG00000243646	clump88.chr21.33157353.33777101	B2	all	BLUEPRINT_ge_T-cell	0.0640315	0.933621	chr21_33237639_A_G|rs9636867	0.679237
eQTL	gene	IFNAR2	ENSG00000159110	clump88.chr21.33157353.33777101	B2	all	Bossini-Castillo_2019_ge_Treg_naive	0.0168732	0.983127	chr21_33237639_A_G|rs9636867	0.710849
eQTL	gene	IFNAR2	ENSG00000159110	clump88.chr21.33157353.33777101	B2	all	CAP_ge_LCL_statin	0.216343	0.783618	chr21_33237639_A_G|rs9636867	0.740081
eQTL	gene	IL10RB-DT	ENSG00000223799	clump88.chr21.33157353.33777101	B2	all	CAP_ge_LCL_statin	0.0438154	0.924327	chr21_33237639_A_G|rs9636867	0.708222
eQTL	gene	IFNAR2	ENSG00000159110	clump88.chr21.33157353.33777101	B2	all	FUSION_ge_adipose_naive	0.018062	0.981938	chr21_33237639_A_G|rs9636867	0.653319
eQTL	gene	IL10RB	ENSG00000243646	clump88.chr21.33157353.33777101	B2	all	FUSION_ge_muscle_naive	0.0183391	0.981661	chr21_33237639_A_G|rs9636867	0.679574
eQTL	gene	IFNAR2	ENSG00000159110	clump88.chr21.33157353.33777101	B2	all	GENCORD_ge_LCL	0.170876	0.790874	chr21_33237639_A_G|rs9636867	0.678343
eQTL	gene	IFNAR2	ENSG00000159110	clump88.chr21.33157353.33777101	B2	all	GTEx_ge_adipose_visceral	0.0603199	0.93212	chr21_33237639_A_G|rs9636867	0.601022
eQTL	gene	IFNAR2	ENSG00000159110	clump88.chr21.33157353.33777101	B2	all	GTEx_ge_blood	0.0912472	0.880731	chr21_33237639_A_G|rs9636867	0.6172
eQTL	gene	IL10RB	ENSG00000243646	clump88.chr21.33157353.33777101	B2	all	GTEx_ge_brain_caudate	0.077537	0.90695	chr21_33237639_A_G|rs9636867	0.676046
eQTL	gene	IL10RB	ENSG00000243646	clump88.chr21.33157353.33777101	B2	all	GTEx_ge_brain_nucleus_accumbens	0.0657549	0.934189	chr21_33237639_A_G|rs9636867	0.66421
eQTL	gene	IFNAR2	ENSG00000159110	clump88.chr21.33157353.33777101	B2	all	GTEx_ge_breast	0.0735448	0.926387	chr21_33237639_A_G|rs9636867	0.580808
eQTL	gene	IFNAR2	ENSG00000159110	clump88.chr21.33157353.33777101	B2	all	GTEx_ge_colon_transverse	0.0337986	0.962919	chr21_33237639_A_G|rs9636867	0.631629
eQTL	gene	IL10RB	ENSG00000243646	clump88.chr21.33157353.33777101	B2	all	GTEx_ge_esophagus_gej	0.101992	0.897477	chr21_33237639_A_G|rs9636867	0.72783
eQTL	gene	IFNAR2	ENSG00000159110	clump88.chr21.33157353.33777101	B2	all	GTEx_ge_esophagus_mucosa	0.0697135	0.930286	chr21_33237639_A_G|rs9636867	0.765166
eQTL	gene	IL10RB-DT	ENSG00000223799	clump88.chr21.33157353.33777101	B2	all	GTEx_ge_heart_atrial_appendage	0.181746	0.81756	chr21_33237639_A_G|rs9636867	0.673449
eQTL	gene	IFNAR2	ENSG00000159110	clump88.chr21.33157353.33777101	B2	all	GTEx_ge_LCL	0.101112	0.89782	chr21_33237639_A_G|rs9636867	0.812881
eQTL	gene	IL10RB	ENSG00000243646	clump88.chr21.33157353.33777101	B2	all	GTEx_ge_liver	0.028867	0.968159	chr21_33237639_A_G|rs9636867	0.629961
eQTL	gene	IFNAR2	ENSG00000159110	clump88.chr21.33157353.33777101	B2	all	GTEx_ge_lung	0.125511	0.873911	chr21_33237639_A_G|rs9636867	0.492775
eQTL	gene	IL10RB-DT	ENSG00000223799	clump88.chr21.33157353.33777101	B2	all	GTEx_ge_muscle	0.0904765	0.909254	chr21_33237639_A_G|rs9636867	0.567444
eQTL	gene	IL10RB	ENSG00000243646	clump88.chr21.33157353.33777101	B2	all	GTEx_ge_muscle	0.07766	0.92234	chr21_33237639_A_G|rs9636867	0.435277
eQTL	gene	IFNAR2	ENSG00000159110	clump88.chr21.33157353.33777101	B2	all	GTEx_ge_pancreas	0.0873393	0.903189	chr21_33237639_A_G|rs9636867	0.789737
eQTL	gene	IFNAR2	ENSG00000159110	clump88.chr21.33157353.33777101	B2	all	GTEx_ge_prostate	0.140462	0.81687	chr21_33237639_A_G|rs9636867	0.453484
eQTL	gene	IFNAR2	ENSG00000159110	clump88.chr21.33157353.33777101	B2	all	GTEx_ge_small_intestine	0.0315872	0.960851	chr21_33237639_A_G|rs9636867	0.679238
eQTL	gene	IFNAR2	ENSG00000159110	clump88.chr21.33157353.33777101	B2	all	GTEx_ge_thyroid	0.0336318	0.964807	chr21_33237639_A_G|rs9636867	0.869469
eQTL	gene	IFNAR2	ENSG00000159110	clump88.chr21.33157353.33777101	B2	all	HipSci_ge_iPSC	0.0290023	0.970998	chr21_33237639_A_G|rs9636867	0.675379
eQTL	gene	IL10RB-DT	ENSG00000223799	clump88.chr21.33157353.33777101	B2	all	NBDC_eQTLs	0.123395	0.876605	chr21_33237639_A_G|rs9636867	0.625823
eQTL	gene	IL10RB	ENSG00000243646	clump88.chr21.33157353.33777101	B2	all	Nedelec_2016_ge_macrophage_Listeria	0.124852	0.757281	chr21_33237639_A_G|rs9636867	0.704612
eQTL	gene	IFNAR2	ENSG00000159110	clump88.chr21.33157353.33777101	B2	all	ROSMAP_ge_brain_naive	0.246547	0.753448	chr21_33237639_A_G|rs9636867	0.855734
eQTL	gene	IFNAR2	ENSG00000159110	clump88.chr21.33157353.33777101	B2	all	Schmiedel_2018_ge_B-cell_naive	0.0159449	0.983836	chr21_33237639_A_G|rs9636867	0.685023
eQTL	gene	IFNAR2	ENSG00000159110	clump88.chr21.33157353.33777101	B2	all	Schmiedel_2018_ge_CD4_T-cell_anti-CD3-CD28	0.0298261	0.963041	chr21_33237639_A_G|rs9636867	0.672339
eQTL	gene	IFNAR2	ENSG00000159110	clump88.chr21.33157353.33777101	B2	all	Schmiedel_2018_ge_CD4_T-cell_naive	0.0494004	0.944057	chr21_33237639_A_G|rs9636867	0.684768
eQTL	gene	IFNAR2	ENSG00000159110	clump88.chr21.33157353.33777101	B2	all	Schmiedel_2018_ge_CD8_T-cell_naive	0.0275883	0.97228	chr21_33237639_A_G|rs9636867	0.673887
eQTL	gene	IFNAR2	ENSG00000159110	clump88.chr21.33157353.33777101	B2	all	Schmiedel_2018_ge_Tfh_memory	0.0473451	0.952211	chr21_33237639_A_G|rs9636867	0.680123
eQTL	gene	IFNAR2	ENSG00000159110	clump88.chr21.33157353.33777101	B2	all	Schmiedel_2018_ge_Th1-17_memory	0.0387071	0.961288	chr21_33237639_A_G|rs9636867	0.6833
eQTL	gene	IFNAR2	ENSG00000159110	clump88.chr21.33157353.33777101	B2	all	Schmiedel_2018_ge_Th17_memory	0.201215	0.798785	chr21_33237639_A_G|rs9636867	0.669286
eQTL	gene	IFNAR2	ENSG00000159110	clump88.chr21.33157353.33777101	B2	all	Schmiedel_2018_ge_Th1_memory	0.0228753	0.976847	chr21_33237639_A_G|rs9636867	0.689271
eQTL	gene	IFNAR2	ENSG00000159110	clump88.chr21.33157353.33777101	B2	all	Schmiedel_2018_ge_Th2_memory	0.0192991	0.980668	chr21_33237639_A_G|rs9636867	0.653482
eQTL	gene	IFNAR2	ENSG00000159110	clump88.chr21.33157353.33777101	B2	all	Schmiedel_2018_ge_Treg_memory	0.0270592	0.972941	chr21_33237639_A_G|rs9636867	0.696809
eQTL	gene	IFNAR2	ENSG00000159110	clump88.chr21.33157353.33777101	B2	all	Schmiedel_2018_ge_Treg_naive	0.021938	0.978013	chr21_33237639_A_G|rs9636867	0.694878
eQTL	gene	IFNAR2	ENSG00000159110	clump88.chr21.33157353.33777101	B2	all	Schwartzentruber_2018_ge_sensory_neuron	0.0679139	0.851449	chr21_33237639_A_G|rs9636867	0.684509
eQTL	gene	IFNAR2	ENSG00000159110	clump88.chr21.33157353.33777101	B2	all	TwinsUK_ge_fat	0.068783	0.931217	chr21_33237639_A_G|rs9636867	0.665017
eQTL	gene	IFNAR2	ENSG00000159110	clump88.chr21.33157353.33777101	B2	all	TwinsUK_ge_LCL	0.0281888	0.971811	chr21_33237639_A_G|rs9636867	0.685609
eQTL	gene	IFNAR2	ENSG00000159110	clump88.chr21.33157353.33777101	B2	all	TwinsUK_ge_skin	0.0369379	0.963044	chr21_33237639_A_G|rs9636867	0.673671
eQTL	gene	ATP5PO	ENSG00000241837	clump89.chr21.33855255.34035373	B2	all	GTEx_ge_lung	0.108872	0.802558	chr21_33934844_G_A|rs78143111	0.671645
eQTL	gene	TMPRSS2	ENSG00000184012	clump90.chr21.41426586.41548618	A2	all	GTEx_ge_lung	0.15712	0.83162	chr21_41486440_T_C|rs383510	0.366719
eQTL	gene	ENSG00000228318	ENSG00000228318	clump90.chr21.41426586.41548618	A2	all	NBDC_eQTLs	0.241156	0.757089	chr21_41471061_G_A|rs9305744	0.638801
eQTL	gene	LINC01315	ENSG00000229891	clump91.chr22.42105482.42474447	C2	eur	GTEx_ge_fibroblast	0.0730561	0.915555	chr22_42360491_T_C|rs5996145	0.33448
eQTL	gene	LINC01315	ENSG00000229891	clump91.chr22.42105482.42474447	C2	eur	GTEx_ge_heart_atrial_appendage	0.118485	0.863156	chr22_42360491_T_C|rs5996145	0.206495
eQTL	gene	LINC01315	ENSG00000229891	clump91.chr22.42105482.42474447	C2	eur	GTEx_ge_spleen	0.14009	0.837984	chr22_42360491_T_C|rs5996145	0.241669
eQTL	gene	NFAM1	ENSG00000235568	clump91.chr22.42105482.42474447	C2	eur	NBDC_eQTLs	0.0401421	0.952553	chr22_42360491_T_C|rs5996145	0.378445
eQTL	gene	LINC01315	ENSG00000229891	clump91.chr22.42105482.42474447	C2	eur	TwinsUK_ge_fat	0.214202	0.753932	chr22_42380270_C_T|rs9623573	0.341956
eQTL	gene	EFNA3	ENSG00000143590	clump9.chr1.154766154.156235923	B2	all	Alasoo_2018_ge_macrophage_IFNg+Salmonella	0.05546	0.912104	chr1_155197995_A_G|rs41264915	0.819644
eQTL	gene	MUC1	ENSG00000185499	clump9.chr1.154766154.156235923	B2	all	GTEx_ge_artery_tibial	0.0173728	0.975188	chr1_155197995_A_G|rs41264915	0.983652
eQTL	gene	SYT11	ENSG00000132718	clump9.chr1.154766154.156235923	B2	all	Quach_2016_ge_monocyte_IAV	0.0179791	0.957369	chr1_155197995_A_G|rs41264915	0.81075
eQTL	gene	MRPL55	ILMN_2348090	clump10.chr1.227530374.228553814	B2	all	Fairfax_2014_microarray_monocyte_naive	0.168534	0.814789	chr1_228206228_C_A|rs7532924	0.349596
eQTL	gene	SF3B1	ILMN_1706075	clump15.chr2.197245588.198091050	B2	all	Fairfax_2014_microarray_monocyte_IFN24	0.181929	0.806655	chr2_197408867_C_T|rs12151726	0.332494
eQTL	gene	ZBTB11-AS1	ILMN_3237156	clump17.chr3.100881245.101949003	C2	all	Fairfax_2014_microarray_monocyte_naive	0.110336	0.889664	chr3_101806781_C_T|rs2290859	0.16797
eQTL	gene	MUC4	ILMN_2321153	clump23.chr3.195542672.195876916	C2	all	CEDAR_microarray_rectum	0.0230223	0.976014	chr3_195770872_T_C|rs2260685	0.612092
eQTL	gene	MUC4	ILMN_2321153	clump23.chr3.195542672.195876916	C2	all	CEDAR_microarray_transverse_colon	0.00358597	0.99639	chr3_195770872_T_C|rs2260685	0.626149
eQTL	gene	MUC20-OT1	ILMN_1765032	clump23.chr3.195542672.195876916	C2	all	Fairfax_2014_microarray_monocyte_LPS2	0.0428478	0.954623	chr3_195770872_T_C|rs2260685	0.619779
eQTL	gene	MUC20-OT1	ILMN_1666757	clump23.chr3.195542672.195876916	C2	all	Kasela_2017_microarray_T-cell_CD8	0.0186029	0.974204	chr3_195770872_T_C|rs2260685	0.59066
eQTL	gene	FRS3	ILMN_1772605	clump38.chr6.41658464.42041465	B2	all	Fairfax_2014_microarray_monocyte_LPS24	0.0766096	0.807701	chr6_41857852_T_C|rs6901756	0.258434
eQTL	gene	HIP1	ILMN_1701403	clump40.chr7.75614823.75749183	A2	all	CEDAR_microarray_monocyte_CD14	0.0517499	0.948161	chr7_75622276_CA_C|NA	0.578827
eQTL	gene	POR	ILMN_1677768	clump40.chr7.75614823.75749183	A2	all	CEDAR_microarray_neutrophil_CD15	0.0407682	0.941936	chr7_75634474_C_T|rs12534422	0.291467
eQTL	gene	HIP1	ILMN_1701403	clump40.chr7.75614823.75749183	A2	all	CEDAR_microarray_neutrophil_CD15	0.14751	0.85224	chr7_75625516_G_C|rs1179623	0.470131
eQTL	gene	HIP1	ILMN_1701403	clump40.chr7.75614823.75749183	A2	all	Fairfax_2014_microarray_monocyte_LPS24	0.0692685	0.930613	chr7_75622276_CA_C|NA	0.501414
eQTL	gene	HIP1	ILMN_1701403	clump40.chr7.75614823.75749183	A2	all	Fairfax_2014_microarray_monocyte_naive	0.0562429	0.943661	chr7_75618011_C_T|rs1186222	0.762343
eQTL	gene	HIP1	ILMN_1701403	clump40.chr7.75614823.75749183	A2	all	Gilchrist_2021_microarray_NK-cell_naive	0.147147	0.852141	chr7_75622276_CA_C|NA	0.563028
eQTL	gene	HIP1	ILMN_1701403	clump40.chr7.75614823.75749183	A2	all	Naranbhai_2015_microarray_neutrophil_CD16	0.0661615	0.933725	chr7_75618011_C_T|rs1186222	0.999778
eQTL	gene	CNPY4	ILMN_2252408	clump41.chr7.99294869.101194338	A2	all	CEDAR_microarray_T-cell_CD4	0.012242	0.987654	chr7_100032719_C_T|rs2897075	0.251865
eQTL	gene	CNPY4	ILMN_2252408	clump41.chr7.99294869.101194338	A2	all	CEDAR_microarray_T-cell_CD8	0.246863	0.753027	chr7_100032719_C_T|rs2897075	0.422452
eQTL	gene	RAB2A	ILMN_1652394	clump43.chr8.60098592.60891617	B2	all	CEDAR_microarray_B-cell_CD19	0.127818	0.869199	chr8_60519448_G_A|rs4403445	0.0746691
eQTL	gene	RAB2A	ILMN_1652394	clump43.chr8.60098592.60891617	B2	all	CEDAR_microarray_ileum	0.140887	0.846297	chr8_60519448_G_A|rs4403445	0.0664758
eQTL	gene	RAB2A	ILMN_1652394	clump43.chr8.60098592.60891617	B2	all	CEDAR_microarray_monocyte_CD14	0.13252	0.867472	chr8_60624964_T_C|rs1120591	0.0554403
eQTL	gene	RAB2A	ILMN_1652394	clump43.chr8.60098592.60891617	B2	all	CEDAR_microarray_T-cell_CD4	0.115131	0.884732	chr8_60519448_G_A|rs4403445	0.0785312
eQTL	gene	RAB2A	ILMN_1891857	clump43.chr8.60098592.60891617	B2	all	CEDAR_microarray_T-cell_CD4	0.105092	0.894794	chr8_60519448_G_A|rs4403445	0.0766509
eQTL	gene	RAB2A	ILMN_1652394	clump43.chr8.60098592.60891617	B2	all	CEDAR_microarray_T-cell_CD8	0.11383	0.886049	chr8_60519448_G_A|rs4403445	0.0779071
eQTL	gene	RAB2A	ILMN_1891857	clump43.chr8.60098592.60891617	B2	all	CEDAR_microarray_T-cell_CD8	0.170085	0.829742	chr8_60519448_G_A|rs4403445	0.0736274
eQTL	gene	RAB2A	ILMN_1652394	clump43.chr8.60098592.60891617	B2	all	CEDAR_microarray_transverse_colon	0.1601	0.81419	chr8_60519448_G_A|rs4403445	0.0537853
eQTL	gene	RAB2A	ILMN_1652394	clump43.chr8.60098592.60891617	B2	all	Fairfax_2012_microarray_B-cell_CD19	0.102256	0.897626	chr8_60512009_A_G|rs7834395	0.0758186
eQTL	gene	RAB2A	ILMN_1891857	clump43.chr8.60098592.60891617	B2	all	Fairfax_2012_microarray_B-cell_CD19	0.160277	0.827024	chr8_60519448_G_A|rs4403445	0.0470996
eQTL	gene	RAB2A	ILMN_1652394	clump43.chr8.60098592.60891617	B2	all	Fairfax_2014_microarray_monocyte_IFN24	0.165862	0.834128	chr8_60519448_G_A|rs4403445	0.0559164
eQTL	gene	RAB2A	ILMN_1891857	clump43.chr8.60098592.60891617	B2	all	Fairfax_2014_microarray_monocyte_IFN24	0.10101	0.898984	chr8_60519448_G_A|rs4403445	0.080812
eQTL	gene	RAB2A	ILMN_1652394	clump43.chr8.60098592.60891617	B2	all	Fairfax_2014_microarray_monocyte_LPS24	0.1658	0.83419	chr8_60624964_T_C|rs1120591	0.322144
eQTL	gene	RAB2A	ILMN_1652394	clump43.chr8.60098592.60891617	B2	all	Fairfax_2014_microarray_monocyte_LPS2	0.105674	0.89432	chr8_60519448_G_A|rs4403445	0.0703349
eQTL	gene	RAB2A	ILMN_1891857	clump43.chr8.60098592.60891617	B2	all	Fairfax_2014_microarray_monocyte_LPS2	0.130895	0.868353	chr8_60519448_G_A|rs4403445	0.0597872
eQTL	gene	RAB2A	ILMN_1891857	clump43.chr8.60098592.60891617	B2	all	Fairfax_2014_microarray_monocyte_naive	0.0880473	0.911948	chr8_60512009_A_G|rs7834395	0.0767442
eQTL	gene	RAB2A	ILMN_1652394	clump43.chr8.60098592.60891617	B2	all	Gilchrist_2021_microarray_NK-cell_naive	0.0965116	0.903483	chr8_60519448_G_A|rs4403445	0.0741491
eQTL	gene	RAB2A	ILMN_1891857	clump43.chr8.60098592.60891617	B2	all	Gilchrist_2021_microarray_NK-cell_naive	0.118183	0.879333	chr8_60519448_G_A|rs4403445	0.0668094
eQTL	gene	TP53INP1	ILMN_1714108	clump44.chr8.94321144.95162533	B2	csa	CEDAR_microarray_rectum	0.0944251	0.901695	chr8_94965875_AT_A|rs141224408	0.119006
eQTL	gene	TP53INP1	ILMN_2214197	clump44.chr8.94321144.95162533	B2	csa	CEDAR_microarray_rectum	0.0901647	0.906125	chr8_94968626_C_A|rs112411609	0.0990634
eQTL	gene	TP53INP1	ILMN_2214197	clump44.chr8.94321144.95162533	B2	csa	CEDAR_microarray_transverse_colon	0.100291	0.876586	chr8_94965875_AT_A|rs141224408	0.100407
eQTL	gene	ABO	ILMN_1656979	clump52.chr9.133151205.133515954	C2	all	CEDAR_microarray_rectum	0.0188399	0.980876	chr9_133273813_C_T|rs505922	0.978664
eQTL	gene	ABO	ILMN_1656979	clump52.chr9.133151205.133515954	C2	all	CEDAR_microarray_transverse_colon	0.0269051	0.973064	chr9_133273813_C_T|rs505922	0.984941
eQTL	gene	CAT	ILMN_2151739	clump57.chr11.34320936.34545963	B2	all	Fairfax_2014_microarray_monocyte_naive	0.242212	0.756028	chr11_34480495_C_T|rs7949972	0.686168
eQTL	gene	OAS1	ILMN_1658247	clump58.chr12.112836258.113071259	B2	all	CEDAR_microarray_B-cell_CD19	0.0366072	0.963393	chr12_112919637_G_A|rs2660	0.354229
eQTL	gene	OAS1	ILMN_1672606	clump58.chr12.112836258.113071259	B2	all	CEDAR_microarray_B-cell_CD19	0.0440432	0.955957	chr12_112920989_C_T|rs4767025	0.0776611
eQTL	gene	OAS3	ILMN_1745397	clump58.chr12.112836258.113071259	B2	all	CEDAR_microarray_B-cell_CD19	0.111718	0.886071	chr12_112920989_C_T|rs4767025	0.0688769
eQTL	gene	OAS1	ILMN_1658247	clump58.chr12.112836258.113071259	B2	all	CEDAR_microarray_ileum	0.0430277	0.956972	chr12_112919637_G_A|rs2660	0.140042
eQTL	gene	OAS1	ILMN_1672606	clump58.chr12.112836258.113071259	B2	all	CEDAR_microarray_ileum	0.0459463	0.954054	chr12_112919637_G_A|rs2660	0.115844
eQTL	gene	OAS3	ILMN_1745397	clump58.chr12.112836258.113071259	B2	all	CEDAR_microarray_monocyte_CD14	0.211805	0.78674	chr12_112936943_C_T|rs10774679	0.191078
eQTL	gene	OAS1	ILMN_1658247	clump58.chr12.112836258.113071259	B2	all	CEDAR_microarray_neutrophil_CD15	0.0991109	0.900884	chr12_112920989_C_T|rs4767025	0.0676361
eQTL	gene	OAS1	ILMN_1672606	clump58.chr12.112836258.113071259	B2	all	CEDAR_microarray_neutrophil_CD15	0.0762155	0.923213	chr12_112920989_C_T|rs4767025	0.0728091
eQTL	gene	OAS1	ILMN_1672606	clump58.chr12.112836258.113071259	B2	all	CEDAR_microarray_rectum	0.110267	0.889733	chr12_112920989_C_T|rs4767025	0.0735553
eQTL	gene	OAS2	ILMN_2248970	clump58.chr12.112836258.113071259	B2	all	CEDAR_microarray_rectum	0.180965	0.803926	chr12_112936943_C_T|rs10774679	0.075896
eQTL	gene	OAS1	ILMN_1658247	clump58.chr12.112836258.113071259	B2	all	CEDAR_microarray_T-cell_CD4	0.191	0.809	chr12_112920301_A_G|rs7135577	0.335078
eQTL	gene	OAS1	ILMN_1672606	clump58.chr12.112836258.113071259	B2	all	CEDAR_microarray_T-cell_CD4	0.0591495	0.940851	chr12_112920989_C_T|rs4767025	0.0750865
eQTL	gene	OAS1	ILMN_1675640	clump58.chr12.112836258.113071259	B2	all	CEDAR_microarray_T-cell_CD4	0.0372102	0.96279	chr12_112920989_C_T|rs4767025	0.0764955
eQTL	gene	OAS1	ILMN_2410826	clump58.chr12.112836258.113071259	B2	all	CEDAR_microarray_T-cell_CD4	0.091658	0.898316	chr12_112920989_C_T|rs4767025	0.0681563
eQTL	gene	OAS1	ILMN_1658247	clump58.chr12.112836258.113071259	B2	all	CEDAR_microarray_T-cell_CD8	0.0445322	0.955468	chr12_112920989_C_T|rs4767025	0.0736692
eQTL	gene	OAS1	ILMN_1672606	clump58.chr12.112836258.113071259	B2	all	CEDAR_microarray_T-cell_CD8	0.0535407	0.946457	chr12_112920989_C_T|rs4767025	0.0726632
eQTL	gene	OAS1	ILMN_1675640	clump58.chr12.112836258.113071259	B2	all	CEDAR_microarray_T-cell_CD8	0.154673	0.836658	chr12_112936943_C_T|rs10774679	0.126364
eQTL	gene	OAS1	ILMN_1672606	clump58.chr12.112836258.113071259	B2	all	CEDAR_microarray_transverse_colon	0.0636167	0.936383	chr12_112920989_C_T|rs4767025	0.0693891
eQTL	gene	OAS1	ILMN_1675640	clump58.chr12.112836258.113071259	B2	all	Fairfax_2012_microarray_B-cell_CD19	0.123228	0.876772	chr12_112920989_C_T|rs4767025	0.0703568
eQTL	gene	OAS1	ILMN_1672606	clump58.chr12.112836258.113071259	B2	all	Fairfax_2014_microarray_monocyte_IFN24	0.063917	0.936083	chr12_112920989_C_T|rs4767025	0.0733904
eQTL	gene	OAS1	ILMN_1675640	clump58.chr12.112836258.113071259	B2	all	Fairfax_2014_microarray_monocyte_IFN24	0.221589	0.778411	chr12_112936943_C_T|rs10774679	0.838601
eQTL	gene	OAS1	ILMN_1658247	clump58.chr12.112836258.113071259	B2	all	Fairfax_2014_microarray_monocyte_LPS24	0.0533907	0.946609	chr12_112920989_C_T|rs4767025	0.074791
eQTL	gene	OAS1	ILMN_1675640	clump58.chr12.112836258.113071259	B2	all	Fairfax_2014_microarray_monocyte_LPS2	0.124002	0.875997	chr12_112920989_C_T|rs4767025	0.0724889
eQTL	gene	OAS1	ILMN_2410826	clump58.chr12.112836258.113071259	B2	all	Fairfax_2014_microarray_monocyte_LPS2	0.115441	0.884559	chr12_112920989_C_T|rs4767025	0.0719785
eQTL	gene	OAS1	ILMN_1658247	clump58.chr12.112836258.113071259	B2	all	Fairfax_2014_microarray_monocyte_naive	0.234749	0.765251	chr12_112936943_C_T|rs10774679	0.47085
eQTL	gene	OAS1	ILMN_1675640	clump58.chr12.112836258.113071259	B2	all	Fairfax_2014_microarray_monocyte_naive	0.0522663	0.947734	chr12_112920989_C_T|rs4767025	0.0748639
eQTL	gene	OAS3	ILMN_1745397	clump58.chr12.112836258.113071259	B2	all	Fairfax_2014_microarray_monocyte_naive	0.213497	0.785741	chr12_112936943_C_T|rs10774679	0.379289
eQTL	gene	OAS1	ILMN_1672606	clump58.chr12.112836258.113071259	B2	all	Gilchrist_2021_microarray_NK-cell_naive	0.112009	0.887989	chr12_112936943_C_T|rs10774679	0.123414
eQTL	gene	OAS1	ILMN_1672606	clump58.chr12.112836258.113071259	B2	all	Kasela_2017_microarray_T-cell_CD8	0.12762	0.864636	chr12_112936943_C_T|rs10774679	0.0900538
eQTL	gene	BAG5	ILMN_2361695	clump63.chr14.103355812.104062965	A2	eur	CEDAR_microarray_ileum	0.106624	0.888249	chr14_103561933_T_C|rs7148456	0.131275
eQTL	gene	KLC1	ILMN_1726901	clump63.chr14.103355812.104062965	A2	eur	CEDAR_microarray_neutrophil_CD15	0.0377958	0.959618	chr14_103616705_C_G|rs10459574	0.434981
eQTL	gene	BAG5	ILMN_2361695	clump63.chr14.103355812.104062965	A2	eur	CEDAR_microarray_T-cell_CD8	0.0536605	0.943746	chr14_103561258_T_G|rs34186780	0.225157
eQTL	gene	BAG5	ILMN_2361695	clump63.chr14.103355812.104062965	A2	eur	Fairfax_2014_microarray_monocyte_LPS2	0.0231935	0.975659	chr14_103561933_T_C|rs7148456	0.319424
eQTL	gene	KLC1	ILMN_1726901	clump63.chr14.103355812.104062965	A2	eur	Fairfax_2014_microarray_monocyte_naive	0.0723241	0.924192	chr14_103602292_G_A|rs12892038	0.137366
eQTL	gene	BAG5	ILMN_2361695	clump63.chr14.103355812.104062965	A2	eur	Gilchrist_2021_microarray_NK-cell_naive	0.022993	0.975868	chr14_103561258_T_G|rs34186780	0.350023
eQTL	gene	BAG5	ILMN_2361695	clump63.chr14.103355812.104062965	A2	eur	Kasela_2017_microarray_T-cell_CD4	0.0304951	0.96801	chr14_103561933_T_C|rs7148456	0.189718
eQTL	gene	BAG5	ILMN_2361695	clump63.chr14.103355812.104062965	A2	eur	Kasela_2017_microarray_T-cell_CD8	0.0915489	0.90376	chr14_103561933_T_C|rs7148456	0.190707
eQTL	gene	CIAO2A	ILMN_1761981	clump64.chr15.64046740.64743633	B2	eur	Fairfax_2014_microarray_monocyte_IFN24	0.0921382	0.872269	chr15_64135505_A_C|rs12908340	0.352789
eQTL	gene	CIAO2A	ILMN_2367428	clump64.chr15.64046740.64743633	B2	eur	Fairfax_2014_microarray_monocyte_IFN24	0.0316702	0.955845	chr15_64135505_A_C|rs12908340	0.808904
eQTL	gene	CIAO2A	ILMN_1761981	clump64.chr15.64046740.64743633	B2	eur	Fairfax_2014_microarray_monocyte_LPS24	0.056093	0.921717	chr15_64135505_A_C|rs12908340	0.569281
eQTL	gene	CIAO2A	ILMN_1761981	clump64.chr15.64046740.64743633	B2	eur	Fairfax_2014_microarray_monocyte_LPS2	0.0560515	0.919455	chr15_64135505_A_C|rs12908340	0.631812
eQTL	gene	CIAO2A	ILMN_2367428	clump64.chr15.64046740.64743633	B2	eur	Fairfax_2014_microarray_monocyte_LPS2	0.051354	0.912557	chr15_64135505_A_C|rs12908340	0.683043
eQTL	gene	PSMD3	ILMN_1796430	clump72.chr17.39422130.40097975	C2	all	Fairfax_2014_microarray_monocyte_LPS24	0.146531	0.849206	chr17_40022374_A_G|rs3213762	0.0721987
eQTL	gene	MED24	ILMN_2388272	clump72.chr17.39422130.40097975	C2	all	Fairfax_2014_microarray_monocyte_LPS2	0.143116	0.848451	chr17_39989575_A_G|rs57968500	0.0816068
eQTL	gene	MED24	ILMN_2388272	clump72.chr17.39422130.40097975	C2	all	Fairfax_2014_microarray_monocyte_naive	0.149869	0.849531	chr17_40022374_A_G|rs3213762	0.0961475
eQTL	gene	FUT2	ILMN_1794659	clump85.chr19.48592035.48913225	C2	all	CEDAR_microarray_ileum	0.0052644	0.994736	chr19_48702851_C_G|rs679574	0.226663
eQTL	gene	FUT2	ILMN_1794659	clump85.chr19.48592035.48913225	C2	all	CEDAR_microarray_rectum	0.0257781	0.974222	chr19_48702851_C_G|rs679574	0.258287
eQTL	gene	FUT2	ILMN_1794659	clump85.chr19.48592035.48913225	C2	all	CEDAR_microarray_transverse_colon	0.00521432	0.994786	chr19_48702851_C_G|rs679574	0.230827
eQTL	gene	NR1H2	ILMN_1678032	clump86.chr19.50301428.50493623	B2	all	Fairfax_2014_microarray_monocyte_IFN24	0.0337162	0.966216	chr19_50379362_T_C|rs1405655	0.294337
eQTL	gene	NAPSA	ILMN_1784040	clump86.chr19.50301428.50493623	B2	all	Gilchrist_2021_microarray_NK-cell_naive	0.095094	0.904906	chr19_50379362_T_C|rs1405655	0.637439
eQTL	gene	NAPSA	ILMN_1784040	clump86.chr19.50301428.50493623	B2	all	Kasela_2017_microarray_T-cell_CD8	0.126384	0.852222	chr19_50359766_A_G|rs638294	0.263394
eQTL	gene	IFNAR2	ILMN_1791057	clump88.chr21.33157353.33777101	B2	all	CEDAR_microarray_neutrophil_CD15	0.0385201	0.961479	chr21_33237639_A_G|rs9636867	0.661144
eQTL	gene	IFNAR2	ILMN_1765146	clump88.chr21.33157353.33777101	B2	all	CEDAR_microarray_platelet	0.079667	0.91368	chr21_33237639_A_G|rs9636867	0.678973
eQTL	gene	IFNAR2	ILMN_1791057	clump88.chr21.33157353.33777101	B2	all	CEDAR_microarray_rectum	0.0283956	0.96881	chr21_33237639_A_G|rs9636867	0.682561
eQTL	gene	IFNAR2	ILMN_1791057	clump88.chr21.33157353.33777101	B2	all	CEDAR_microarray_T-cell_CD4	0.0173101	0.98269	chr21_33237639_A_G|rs9636867	0.685299
eQTL	gene	IFNAR2	ILMN_1791057	clump88.chr21.33157353.33777101	B2	all	Kasela_2017_microarray_T-cell_CD4	0.230906	0.76653	chr21_33237639_A_G|rs9636867	0.911967
eQTL	gene	ENSG00000249624	ILMN_2230892	clump88.chr21.33157353.33777101	B2	all	Kasela_2017_microarray_T-cell_CD4	0.237387	0.762603	chr21_33240996_A_G|rs17860169	0.555629
eQTL	gene	LINC01315	ILMN_1865056	clump91.chr22.42105482.42474447	C2	eur	CEDAR_microarray_transverse_colon	0.0395955	0.936993	chr22_42372148_T_C|rs6002708	0.35751
eQTL	gene	LINC01315	ILMN_3241081	clump91.chr22.42105482.42474447	C2	eur	CEDAR_microarray_transverse_colon	0.0762763	0.896092	chr22_42360491_T_C|rs5996145	0.41429
eQTL	gene	LINC01315	ILMN_3241081	clump91.chr22.42105482.42474447	C2	eur	Fairfax_2014_microarray_monocyte_LPS2	0.0548219	0.936934	chr22_42360491_T_C|rs5996145	0.399764
pQTL	protein	NPNT	SeqId_6342_10_ENSG00000168743_Q6UXI9_NPNT	clump26.chr4.105616380.106579647	A2	all	ARIC_EA	3.31805e-05	0.999966	4_105897896_G_A|rs34712979	1
pQTL	protein	ABO	SeqId_9253_52_ENSG00000175164_P16442_ABO	clump52.chr9.133151205.133515954	C2	all	ARIC_AA	4.19928e-05	0.999958	9_133273813_C_T|rs505922	1
pQTL	protein	ABO	ABO.9253.52.3_ENSG00000175164_ABO	clump52.chr9.133151205.133515954	C2	all	Sun2018	4.21281e-05	0.999958	chr9_133273813_T_C|rs505922	1
pQTL	protein	OAS1	SeqId_10361_25_ENSG00000089127_P00973_OAS1	clump58.chr12.112836258.113071259	B2	all	ARIC_EA	0.0573139	0.939546	12_112921513_G_A|rs4767029	0.110593
pQTL	protein	OAS1	OAS1.10361.25.3_ENSG00000089127_OAS1	clump58.chr12.112836258.113071259	B2	all	Sun2018	0.0348115	0.965189	chr12_112922663_C_T|rs10850093	0.088078
pQTL	protein	NPNT	6342_10_NPNT_Nephronectin	clump26.chr4.105616380.106579647	A2	all	deCODE_2021	3.22127e-05	0.999967	chr4_105897896_G_A|rs34712979	1
pQTL	protein	OAS1	10361_25_OAS1_OAS1	clump58.chr12.112836258.113071259	B2	all	deCODE_2021	0.075703	0.923445	chr12_112920989_C_T|rs4767025	0.0788765
pQTL	protein	CSF3	4840_73_CSF3_G_CSF	clump72.chr17.39422130.40097975	C2	all	deCODE_2021	0.107859	0.890941	chr17_39982371_G_A|rs2305481	0.114062
pQTL	protein	NPNT	SomaScan_Batch2_seq.6342.10	clump26.chr4.105616380.106579647	A2	all	FinnGen_2023_SomaScan	0.00263752	0.995892	chr4_105897896_G_A|rs34712979	0.999994
pQTL	protein	ABO	SomaScan_Batch2_seq.9253.52	clump52.chr9.133151205.133515954	C2	all	FinnGen_2023_SomaScan	0.00497978	0.99502	chr9_133273813_C_T|rs505922	0.992127
pQTL	protein	CSF2	Olink_Batch1_CSF2	clump33.chr5.131444645.132759718	B2	all	FinnGen_2023_Olink	0.111483	0.871842	chr5_132075767_T_C|rs25882	0.807941
pQTL	protein	CCL24	Olink_Batch1_CCL24	clump40.chr7.75614823.75749183	A2	all	FinnGen_2023_Olink	0.0831552	0.916156	chr7_75624016_C_T|rs7793389	0.310783
pQTL	protein	ABO	Olink_Batch1_ABO	clump52.chr9.133151205.133515954	C2	all	FinnGen_2023_Olink	0.0031259	0.996874	chr9_133273813_C_T|rs505922	0.992127
pQTL	protein	DBH	Olink_Batch1_DBH	clump52.chr9.133151205.133515954	C2	all	FinnGen_2023_Olink	0.0390191	0.933766	chr9_133273813_C_T|rs505922	0.978891
mQTL	CpG	OBSCN	cg05369582	clump10.chr1.227530374.228553814	B2	all	FUSION	0.155285	0.835042	chr1_228263861_G_C|rs4653545	0.0837143
mQTL	CpG	NA	cg06769377	clump10.chr1.227530374.228553814	B2	all	FUSION	0.118039	0.874589	chr1_228190871_C_G|rs10753445	0.379248
mQTL	CpG	OBSCN	cg10680520	clump10.chr1.227530374.228553814	B2	all	FUSION	0.0781142	0.914056	chr1_228186551_G_A|rs2185544	0.21614
mQTL	CpG	OBSCN	cg13294652	clump10.chr1.227530374.228553814	B2	all	FUSION	0.176762	0.812236	chr1_228236899_C_T|rs1757139	0.0602375
mQTL	CpG	IBA57	cg18277682	clump10.chr1.227530374.228553814	B2	all	FUSION	0.0945627	0.895743	chr1_228206228_A_C|rs7532924	0.203526
mQTL	CpG	IBA57	cg23104177	clump10.chr1.227530374.228553814	B2	all	FUSION	0.0865449	0.902319	chr1_228186551_G_A|rs2185544	0.173611
mQTL	CpG	C1orf145;OBSCN	cg25132555	clump10.chr1.227530374.228553814	B2	all	FUSION	0.0610091	0.935153	chr1_228206228_A_C|rs7532924	0.144233
mQTL	CpG	NA	cg06769377	clump10.chr1.227530374.228553814	B2	all	GTEx.ColonTransverse	0.0136642	0.985434	chr1_228186551_A_G|rs2185544	0.475072
mQTL	CpG	NA	cg06090806	clump10.chr1.227530374.228553814	B2	all	GTEx.ColonTransverse	0.124254	0.868041	chr1_228180753_T_C|rs4653536	0.477763
mQTL	CpG	IBA57	cg23104177	clump10.chr1.227530374.228553814	B2	all	GTEx.ColonTransverse	0.130968	0.860889	chr1_228214807_C_T|rs2776853	0.138261
mQTL	CpG	NA	cg16336885	clump10.chr1.227530374.228553814	B2	all	GTEx.ColonTransverse	0.0801986	0.914805	chr1_228206228_C_A|rs7532924	0.395262
mQTL	CpG	C1orf145;OBSCN	cg26575914	clump10.chr1.227530374.228553814	B2	all	GTEx.ColonTransverse	0.0880076	0.906515	chr1_228211295_C_G|rs12745416	0.24099
mQTL	CpG	C1orf145;OBSCN	cg25132555	clump10.chr1.227530374.228553814	B2	all	GTEx.ColonTransverse	0.0756738	0.912211	chr1_228211295_C_G|rs12745416	0.215746
mQTL	CpG	C1orf145;OBSCN	cg26303165	clump10.chr1.227530374.228553814	B2	all	GTEx.ColonTransverse	0.0878388	0.906694	chr1_228206228_C_A|rs7532924	0.49862
mQTL	CpG	C1orf145;OBSCN	cg18477163	clump10.chr1.227530374.228553814	B2	all	GTEx.ColonTransverse	0.100344	0.893419	chr1_228214420_A_G|rs1771487	0.296762
mQTL	CpG	OBSCN	cg01057552	clump10.chr1.227530374.228553814	B2	all	GTEx.ColonTransverse	0.233234	0.75235	chr1_228236899_T_C|rs1757139	0.090872
mQTL	CpG	OBSCN	cg14420567	clump10.chr1.227530374.228553814	B2	all	GTEx.ColonTransverse	0.182243	0.806475	chr1_228263861_C_G|rs4653545	0.124241
mQTL	CpG	NA	cg06769377	clump10.chr1.227530374.228553814	B2	all	GTEx.Lung	0.0266408	0.971658	chr1_228186551_A_G|rs2185544	0.340659
mQTL	CpG	NA	cg06090806	clump10.chr1.227530374.228553814	B2	all	GTEx.Lung	0.130489	0.861422	chr1_228176904_T_C|rs4653915	0.452855
mQTL	CpG	C1orf145;OBSCN	cg26575914	clump10.chr1.227530374.228553814	B2	all	GTEx.Lung	0.0894304	0.905004	chr1_228210617_G_A|rs2313601	0.23683
mQTL	CpG	C1orf145;OBSCN	cg01557798	clump10.chr1.227530374.228553814	B2	all	GTEx.Lung	0.178966	0.808635	chr1_228186551_A_G|rs2185544	0.434244
mQTL	CpG	C1orf145;OBSCN	cg18477163	clump10.chr1.227530374.228553814	B2	all	GTEx.Lung	0.0801544	0.914851	chr1_228211295_C_G|rs12745416	0.271279
mQTL	CpG	OBSCN	cg01057552	clump10.chr1.227530374.228553814	B2	all	GTEx.Lung	0.132603	0.859173	chr1_228218974_A_G|rs1771485	0.589681
mQTL	CpG	OBSCN	cg20961257	clump10.chr1.227530374.228553814	B2	all	GTEx.Lung	0.1051	0.869989	chr1_228190871_G_C|rs10753445	0.252239
mQTL	CpG	NA	cg02753203	clump10.chr1.227530374.228553814	B2	all	GTEx.MuscleSkeletal	0.16122	0.798834	chr1_228206228_C_A|rs7532924	0.147278
mQTL	CpG	IBA57	cg00419117	clump10.chr1.227530374.228553814	B2	all	GTEx.MuscleSkeletal	0.154171	0.799789	chr1_228186551_A_G|rs2185544	0.357712
mQTL	CpG	NA	cg06090806	clump10.chr1.227530374.228553814	B2	all	GTEx.Ovary	0.0800764	0.914813	chr1_228206228_C_A|rs7532924	0.439576
mQTL	CpG	C1orf145;OBSCN	cg26575914	clump10.chr1.227530374.228553814	B2	all	GTEx.Ovary	0.079799	0.915218	chr1_228206228_C_A|rs7532924	0.148281
mQTL	CpG	C1orf145;OBSCN	cg25132555	clump10.chr1.227530374.228553814	B2	all	GTEx.Ovary	0.0956721	0.898378	chr1_228211295_C_G|rs12745416	0.164368
mQTL	CpG	NA	cg02753203	clump10.chr1.227530374.228553814	B2	all	GTEx.Prostate	0.194888	0.792714	chr1_228206228_C_A|rs7532924	0.133538
mQTL	CpG	IBA57	cg26131306	clump10.chr1.227530374.228553814	B2	all	GTEx.Prostate	0.193733	0.767113	chr1_228190871_G_C|rs10753445	0.213859
mQTL	CpG	IBA57	cg18277682	clump10.chr1.227530374.228553814	B2	all	GTEx.Prostate	0.150832	0.836079	chr1_228180753_T_C|rs4653536	0.304572
mQTL	CpG	C1orf145;OBSCN	cg20630560	clump10.chr1.227530374.228553814	B2	all	GTEx.Prostate	0.0990934	0.891633	chr1_228186551_A_G|rs2185544	0.193443
mQTL	CpG	C1orf145;OBSCN	cg25132555	clump10.chr1.227530374.228553814	B2	all	GTEx.Prostate	0.168255	0.821323	chr1_228186551_A_G|rs2185544	0.266548
mQTL	CpG	C1orf145;OBSCN	cg18477163	clump10.chr1.227530374.228553814	B2	all	GTEx.Prostate	0.121825	0.870612	chr1_228214346_A_G|rs1620111	0.411123
mQTL	CpG	C1orf145;OBSCN	cg09819078	clump10.chr1.227530374.228553814	B2	all	GTEx.Prostate	0.0121703	0.987019	chr1_228206228_C_A|rs7532924	0.921241
mQTL	CpG	OBSCN	cg04140596	clump10.chr1.227530374.228553814	B2	all	GTEx.Prostate	0.0418282	0.955054	chr1_228206228_C_A|rs7532924	0.547133
mQTL	CpG	OBSCN	cg23644589	clump10.chr1.227530374.228553814	B2	all	GTEx.Prostate	0.0766681	0.918549	chr1_228214346_A_G|rs1620111	0.175495
mQTL	CpG	NA	cg03669282	clump10.chr1.227530374.228553814	B2	all	GTEx.Prostate	0.059204	0.937083	chr1_228186551_A_G|rs2185544	0.225143
mQTL	CpG	OBSCN	cg06760305	clump10.chr1.227530374.228553814	B2	all	GTEx.Prostate	0.0853249	0.909351	chr1_228180753_T_C|rs4653536	0.204783
mQTL	CpG	OBSCN	cg15358752	clump10.chr1.227530374.228553814	B2	all	GTEx.Prostate	0.0580168	0.938343	chr1_228206228_C_A|rs7532924	0.246656
mQTL	CpG	NA	cg19025525	clump10.chr1.227530374.228553814	B2	all	GTEx.Prostate	0.0819686	0.912914	chr1_228186551_A_G|rs2185544	0.215149
mQTL	CpG	OBSCN	cg20329210	clump10.chr1.227530374.228553814	B2	all	GTEx.Prostate	0.0577927	0.938581	chr1_228186551_A_G|rs2185544	0.311893
mQTL	CpG	OBSCN	cg25318301	clump10.chr1.227530374.228553814	B2	all	GTEx.Prostate	0.104935	0.888532	chr1_228180753_T_C|rs4653536	0.306291
mQTL	CpG	IBA57	cg02017417	clump10.chr1.227530374.228553814	B2	all	GTEx.Testis	0.0840071	0.893073	chr1_228186551_A_G|rs2185544	0.355692
mQTL	CpG	NA	cg06090806	clump10.chr1.227530374.228553814	B2	all	GTEx.WholeBlood	0.0999489	0.890443	chr1_228214420_A_G|rs1771487	0.21069
mQTL	CpG	C1orf145;OBSCN	cg18477163	clump10.chr1.227530374.228553814	B2	all	GTEx.WholeBlood	0.100327	0.893436	chr1_228214420_A_G|rs1771487	0.296729
mQTL	CpG	CIB4	cg08805904	clump11.chr2.26574723.26671232	B2	all	FUSION	0.00798216	0.991985	chr2_26619278_G_C|rs732990	0.432676
mQTL	CpG	CIB4	cg19236247	clump11.chr2.26574723.26671232	B2	all	FUSION	0.0777317	0.771535	chr2_26612529_A_C|rs1554902	0.657256
mQTL	CpG	CIB4	cg08805904	clump11.chr2.26574723.26671232	B2	all	GTEx.ColonTransverse	0.0109388	0.988757	chr2_26619278_C_G|rs732990	0.424692
mQTL	CpG	CIB4	cg24427597	clump11.chr2.26574723.26671232	B2	all	GTEx.ColonTransverse	0.0234447	0.976199	chr2_26619278_C_G|rs732990	0.373548
mQTL	CpG	CIB4	cg08805904	clump11.chr2.26574723.26671232	B2	all	GTEx.Lung	0.0167899	0.983145	chr2_26619278_C_G|rs732990	0.379886
mQTL	CpG	CIB4	cg19236247	clump11.chr2.26574723.26671232	B2	all	GTEx.Lung	0.125143	0.874396	chr2_26612529_C_A|rs1554902	0.999866
mQTL	CpG	CIB4	cg21846461	clump11.chr2.26574723.26671232	B2	all	GTEx.Ovary	0.0757602	0.850051	chr2_26610441_G_T|rs1275969	0.612512
mQTL	CpG	CIB4	cg08805904	clump11.chr2.26574723.26671232	B2	all	GTEx.Prostate	0.0075071	0.992462	chr2_26618433_A_G|rs1621679	0.999998
mQTL	CpG	CIB4	cg08805904	clump11.chr2.26574723.26671232	B2	all	GTEx.WholeBlood	0.0292865	0.970596	chr2_26610441_G_T|rs1275969	0.822837
mQTL	CpG	CIB4	cg19236247	clump11.chr2.26574723.26671232	B2	all	GTEx.WholeBlood	0.125143	0.874396	chr2_26612529_C_A|rs1554902	1
mQTL	CpG	RFTN2	cg23047809	clump15.chr2.197245588.198091050	B2	all	GTEx.Lung	0.0464495	0.945991	chr2_197408867_C_T|rs12151726	0.52445
mQTL	CpG	NA	cg17510408	clump16.chr3.44614196.47736977	A2	all	GTEx.ColonTransverse	0.0296763	0.968105	chr3_45818159_G_A|rs17713054	0.539828
mQTL	CpG	SLC6A20	cg04491419	clump16.chr3.44614196.47736977	A2	all	GTEx.Lung	0.0257977	0.97258	chr3_45818159_G_A|rs17713054	0.537991
mQTL	CpG	NA	cg07609640	clump16.chr3.44614196.47736977	A2	all	GTEx.Lung	0.0302738	0.94737	chr3_45818159_G_A|rs17713054	0.542204
mQTL	CpG	LZTFL1	cg02909320	clump16.chr3.44614196.47736977	A2	all	GTEx.Lung	0.0572074	0.893014	chr3_45818159_G_A|rs17713054	0.542206
mQTL	CpG	LZTFL1	cg00634029	clump16.chr3.44614196.47736977	A2	all	GTEx.Lung	0.0385754	0.961425	chr3_45818159_G_A|rs17713054	0.542143
mQTL	CpG	LZTFL1	cg00634029	clump16.chr3.44614196.47736977	A2	all	GTEx.WholeBlood	0.08907	0.909112	chr3_45818159_G_A|rs17713054	0.542571
mQTL	CpG	ZBTB11;ZBTB11-AS1	cg02395779	clump17.chr3.100881245.101949003	C2	all	FUSION	0.0945774	0.894507	chr3_101806781_T_C|rs2290859	0.153311
mQTL	CpG	ZBTB11;ZBTB11-AS1	cg05405742	clump17.chr3.100881245.101949003	C2	all	FUSION	0.118795	0.878237	chr3_101806781_T_C|rs2290859	0.155512
mQTL	CpG	NXPE3	cg09444379	clump17.chr3.100881245.101949003	C2	all	FUSION	0.0843855	0.913437	chr3_101806781_T_C|rs2290859	0.151916
mQTL	CpG	CEP97	cg11995875	clump17.chr3.100881245.101949003	C2	all	FUSION	0.078877	0.921123	chr3_101806781_T_C|rs2290859	0.159384
mQTL	CpG	NXPE3	cg15941598	clump17.chr3.100881245.101949003	C2	all	FUSION	0.0355251	0.964475	chr3_101806781_T_C|rs2290859	0.162236
mQTL	CpG	CEP97	cg22419425	clump17.chr3.100881245.101949003	C2	all	FUSION	0.0803356	0.919658	chr3_101806781_T_C|rs2290859	0.145505
mQTL	CpG	CEP97	cg23048036	clump17.chr3.100881245.101949003	C2	all	FUSION	0.147051	0.850918	chr3_101806781_T_C|rs2290859	0.154006
mQTL	CpG	NXPE3	cg09444379	clump17.chr3.100881245.101949003	C2	all	GTEx.BreastMammaryTissue	0.125463	0.831497	chr3_101806781_C_T|rs2290859	0.151396
mQTL	CpG	ZBTB11;ZBTB11-AS1	cg21659668	clump17.chr3.100881245.101949003	C2	all	GTEx.ColonTransverse	0.203724	0.794444	chr3_101806781_C_T|rs2290859	0.152403
mQTL	CpG	NA	cg23292549	clump17.chr3.100881245.101949003	C2	all	GTEx.ColonTransverse	0.14993	0.835244	chr3_101806781_C_T|rs2290859	0.159266
mQTL	CpG	NXPE3	cg09444379	clump17.chr3.100881245.101949003	C2	all	GTEx.ColonTransverse	0.0354969	0.964503	chr3_101792358_A_G|rs34648996	0.149034
mQTL	CpG	NXPE3	cg16911140	clump17.chr3.100881245.101949003	C2	all	GTEx.ColonTransverse	0.0669355	0.933059	chr3_101792358_A_G|rs34648996	0.174689
mQTL	CpG	NXPE3	cg15941598	clump17.chr3.100881245.101949003	C2	all	GTEx.ColonTransverse	0.0297475	0.970252	chr3_101806781_C_T|rs2290859	0.199254
mQTL	CpG	NFKBIZ	cg06410974	clump17.chr3.100881245.101949003	C2	all	GTEx.ColonTransverse	0.057181	0.942254	chr3_101806781_C_T|rs2290859	0.164452
mQTL	CpG	ZBTB11;ZBTB11-AS1	cg21659668	clump17.chr3.100881245.101949003	C2	all	GTEx.Lung	0.198498	0.770682	chr3_101806781_C_T|rs2290859	0.150401
mQTL	CpG	ZBTB11;ZBTB11-AS1	cg05890243	clump17.chr3.100881245.101949003	C2	all	GTEx.Lung	0.206855	0.790693	chr3_101806781_C_T|rs2290859	0.139326
mQTL	CpG	CEP97	cg11995875	clump17.chr3.100881245.101949003	C2	all	GTEx.Lung	0.232702	0.76676	chr3_101806781_C_T|rs2290859	0.144936
mQTL	CpG	NXPE3	cg19245758	clump17.chr3.100881245.101949003	C2	all	GTEx.Lung	0.181134	0.817827	chr3_101806781_C_T|rs2290859	0.157116
mQTL	CpG	NXPE3	cg09444379	clump17.chr3.100881245.101949003	C2	all	GTEx.Lung	0.0388991	0.961101	chr3_101806781_C_T|rs2290859	0.136004
mQTL	CpG	NXPE3	cg16911140	clump17.chr3.100881245.101949003	C2	all	GTEx.Lung	0.164313	0.831473	chr3_101806781_C_T|rs2290859	0.148106
mQTL	CpG	NXPE3	cg15941598	clump17.chr3.100881245.101949003	C2	all	GTEx.Lung	0.0757098	0.92429	chr3_101806781_C_T|rs2290859	0.158257
mQTL	CpG	NFKBIZ	cg01649334	clump17.chr3.100881245.101949003	C2	all	GTEx.Lung	0.200123	0.764307	chr3_101806781_C_T|rs2290859	0.166092
mQTL	CpG	NXPE3	cg00101715	clump17.chr3.100881245.101949003	C2	all	GTEx.Ovary	0.0563911	0.942849	chr3_101806781_C_T|rs2290859	0.154781
mQTL	CpG	NXPE3	cg09056288	clump17.chr3.100881245.101949003	C2	all	GTEx.Ovary	0.036812	0.963188	chr3_101806781_C_T|rs2290859	0.154632
mQTL	CpG	NXPE3	cg19245758	clump17.chr3.100881245.101949003	C2	all	GTEx.Ovary	0.158418	0.824387	chr3_101806781_C_T|rs2290859	0.152191
mQTL	CpG	NXPE3	cg09444379	clump17.chr3.100881245.101949003	C2	all	GTEx.Prostate	0.15241	0.809655	chr3_101806781_C_T|rs2290859	0.158052
mQTL	CpG	NXPE3	cg16911140	clump17.chr3.100881245.101949003	C2	all	GTEx.Prostate	0.141538	0.849702	chr3_101806781_C_T|rs2290859	0.142385
mQTL	CpG	ZBTB11;ZBTB11-AS1	cg03837452	clump17.chr3.100881245.101949003	C2	all	GTEx.Testis	0.0425438	0.957363	chr3_101806781_C_T|rs2290859	0.1525
mQTL	CpG	NA	cg20530481	clump18.chr3.110383279.110785743	A2	amr	FUSION	0.111955	0.886991	chr3_110516177_A_G|rs7628857	0.0403764
mQTL	CpG	RP11-119D18.1	cg20074159	clump18.chr3.110383279.110785743	A2	amr	GTEx.Lung	0.107862	0.891195	chr3_110564542_G_T|rs949971	0.0499631
mQTL	CpG	NA	cg20530481	clump18.chr3.110383279.110785743	A2	amr	GTEx.MuscleSkeletal	0.0583305	0.941155	chr3_110576074_A_G|rs4682185	0.315913
mQTL	CpG	RP11-119D18.1	cg20074159	clump18.chr3.110383279.110785743	A2	amr	GTEx.Ovary	0.115741	0.883248	chr3_110500592_G_C|rs6765098	0.361735
mQTL	CpG	NA	cg21977522	clump18.chr3.110383279.110785743	A2	amr	GTEx.Ovary	0.143335	0.855415	chr3_110500592_G_C|rs6765098	0.0620785
mQTL	CpG	NA	cg20530481	clump18.chr3.110383279.110785743	A2	amr	GTEx.Prostate	0.220078	0.778007	chr3_110530357_G_A|rs4682596	0.114649
mQTL	CpG	RP11-119D18.1	cg09152548	clump18.chr3.110383279.110785743	A2	amr	GTEx.Testis	0.109116	0.889478	chr3_110576074_A_G|rs4682185	0.0646228
mQTL	CpG	SLC2A5	cg07247610	clump1.chr1.9021114.9161746	A2	all	FUSION	0.177524	0.813447	chr1_9062610_G_A|rs2505973	0.411943
mQTL	CpG	SLC2A5	cg27477470	clump1.chr1.9021114.9161746	A2	all	FUSION	0.100723	0.891361	chr1_9062610_G_A|rs2505973	0.472376
mQTL	CpG	H6PD	cg16256342	clump1.chr1.9021114.9161746	A2	all	GTEx.ColonTransverse	0.0224643	0.971443	chr1_9062610_A_G|rs2505973	0.558594
mQTL	CpG	SLC2A5	cg09107224	clump1.chr1.9021114.9161746	A2	all	GTEx.Lung	0.00247111	0.997365	chr1_9062610_A_G|rs2505973	0.589655
mQTL	CpG	SLC2A5	cg14296111	clump1.chr1.9021114.9161746	A2	all	GTEx.Lung	0.145592	0.847293	chr1_9062610_A_G|rs2505973	0.391223
mQTL	CpG	SLC2A5	cg14565651	clump1.chr1.9021114.9161746	A2	all	GTEx.Lung	0.00134665	0.998542	chr1_9062610_A_G|rs2505973	0.590449
mQTL	CpG	SLC2A5	cg14961476	clump1.chr1.9021114.9161746	A2	all	GTEx.Lung	0.00235004	0.997491	chr1_9062610_A_G|rs2505973	0.590011
mQTL	CpG	NA	cg16553238	clump1.chr1.9021114.9161746	A2	all	GTEx.Lung	0.0178026	0.981308	chr1_9062610_A_G|rs2505973	0.532256
mQTL	CpG	SLC2A5	cg17341110	clump1.chr1.9021114.9161746	A2	all	GTEx.Lung	0.00672674	0.992908	chr1_9067157_C_A|rs2478868	0.577201
mQTL	CpG	NA	cg17952939	clump1.chr1.9021114.9161746	A2	all	GTEx.Lung	0.00188586	0.997978	chr1_9062610_A_G|rs2505973	0.569803
mQTL	CpG	SLC2A5	cg21169991	clump1.chr1.9021114.9161746	A2	all	GTEx.Lung	0.00375831	0.996017	chr1_9062610_A_G|rs2505973	0.590433
mQTL	CpG	SLC2A5	cg23837625	clump1.chr1.9021114.9161746	A2	all	GTEx.Lung	0.0152259	0.983829	chr1_9062610_A_G|rs2505973	0.553813
mQTL	CpG	SLC2A5	cg24552773	clump1.chr1.9021114.9161746	A2	all	GTEx.Lung	0.00857104	0.990082	chr1_9062610_A_G|rs2505973	0.538176
mQTL	CpG	SLC2A5	cg27477470	clump1.chr1.9021114.9161746	A2	all	GTEx.Lung	0.00699504	0.992627	chr1_9067157_C_A|rs2478868	0.690178
mQTL	CpG	LPP	cg24794298	clump22.chr3.188127061.188287891	A2	all	GTEx.Ovary	0.15317	0.831328	chr3_188283051_T_A|rs7614199	0.220966
mQTL	CpG	MUC4	cg03309251	clump23.chr3.195542672.195876916	C2	all	FUSION	0.0011948	0.998803	chr3_195770872_C_T|rs2260685	0.619343
mQTL	CpG	NA	cg15133098	clump23.chr3.195542672.195876916	C2	all	FUSION	0.203495	0.796262	chr3_195770872_C_T|rs2260685	0.609729
mQTL	CpG	MUC4	cg16358155	clump23.chr3.195542672.195876916	C2	all	FUSION	0.00207461	0.997923	chr3_195770872_C_T|rs2260685	0.616406
mQTL	CpG	MUC4	cg10658398	clump23.chr3.195542672.195876916	C2	all	GTEx.BreastMammaryTissue	0.0945944	0.883382	chr3_195770872_T_C|rs2260685	0.377587
mQTL	CpG	MUC4	cg01999399	clump23.chr3.195542672.195876916	C2	all	GTEx.ColonTransverse	0.193143	0.782773	chr3_195770872_T_C|rs2260685	0.571616
mQTL	CpG	MUC4	cg08521684	clump23.chr3.195542672.195876916	C2	all	GTEx.KidneyCortex	0.138105	0.838013	chr3_195770872_T_C|rs2260685	0.582604
mQTL	CpG	LINC00969;MUC20	cg24309459	clump23.chr3.195542672.195876916	C2	all	GTEx.Lung	0.213855	0.785719	chr3_195770872_T_C|rs2260685	0.617374
mQTL	CpG	MUC4	cg03309251	clump23.chr3.195542672.195876916	C2	all	GTEx.MuscleSkeletal	0.0977614	0.868208	chr3_195770872_T_C|rs2260685	0.603351
mQTL	CpG	MUC4	cg03309251	clump23.chr3.195542672.195876916	C2	all	GTEx.Testis	0.142894	0.808807	chr3_195770872_T_C|rs2260685	0.61343
mQTL	CpG	ANAPC4	cg06078633	clump24.chr4.25107867.25461004	B2	all	GTEx.Prostate	0.0119348	0.953734	chr4_25447603_G_A|rs7671107	0.951256
mQTL	CpG	ANAPC4	cg15863950	clump24.chr4.25107867.25461004	B2	all	GTEx.Testis	0.0183427	0.940476	chr4_25433537_T_C|rs7684660	0.988796
mQTL	CpG	NPNT	cg14640001	clump26.chr4.105616380.106579647	A2	all	GTEx.ColonTransverse	0.000557782	0.998508	chr4_105897896_G_A|rs34712979	0.999997
mQTL	CpG	RP11-286E11.1	cg04001210	clump28.chr4.107283024.107996400	B2	eur	FUSION	0.0527823	0.86692	chr4_107808529_T_C|rs143556778	0.644496
mQTL	CpG	NA	cg06935932	clump28.chr4.107283024.107996400	B2	eur	FUSION	0.134673	0.849077	chr4_107808529_T_C|rs143556778	0.645099
mQTL	CpG	NA	cg03228895	clump31.chr5.37770779.37889473	C2	csa	GTEx.Lung	0.00620225	0.989126	chr5_37872216_A_G|rs12523613	0.9271
mQTL	CpG	AC116366.5;C5orf56	cg03653573	clump33.chr5.131444645.132759718	B2	all	FUSION	0.217596	0.782381	chr5_132440814_G_A|rs4475253	0.527111
mQTL	CpG	C5orf56	cg04706201	clump33.chr5.131444645.132759718	B2	all	FUSION	0.24708	0.752894	chr5_132440814_G_A|rs4475253	0.371317
mQTL	CpG	SLC22A5	cg06687184	clump33.chr5.131444645.132759718	B2	all	FUSION	0.217937	0.78204	chr5_132440814_G_A|rs4475253	0.485244
mQTL	CpG	IRF1	cg20287640	clump33.chr5.131444645.132759718	B2	all	FUSION	0.112845	0.887143	chr5_132440814_G_A|rs4475253	0.79785
mQTL	CpG	NA	cg10237996	clump33.chr5.131444645.132759718	B2	all	FUSION	0.236479	0.763496	chr5_132440814_G_A|rs4475253	0.437814
mQTL	CpG	AC116366.5;C5orf56	cg20781981	clump33.chr5.131444645.132759718	B2	all	GTEx.ColonTransverse	0.0605148	0.903162	chr5_132441275_T_C|rs10066378	0.444633
mQTL	CpG	C5orf56	cg00594167	clump33.chr5.131444645.132759718	B2	all	GTEx.ColonTransverse	0.0359056	0.945905	chr5_132441275_T_C|rs10066378	0.667678
mQTL	CpG	C5orf56	cg11586513	clump33.chr5.131444645.132759718	B2	all	GTEx.KidneyCortex	0.144007	0.855977	chr5_132451586_G_T|rs10059611	0.969976
mQTL	CpG	C5orf56	cg00594167	clump33.chr5.131444645.132759718	B2	all	GTEx.Lung	0.0283416	0.965059	chr5_132441275_T_C|rs10066378	0.640752
mQTL	CpG	C5orf56	cg11586513	clump33.chr5.131444645.132759718	B2	all	GTEx.Lung	0.235219	0.764756	chr5_132451586_G_T|rs10059611	0.468472
mQTL	CpG	C5orf56	cg07671420	clump33.chr5.131444645.132759718	B2	all	GTEx.MuscleSkeletal	0.134698	0.799317	chr5_132440814_A_G|rs4475253	0.739042
mQTL	CpG	C5orf56	cg21815063	clump33.chr5.131444645.132759718	B2	all	GTEx.MuscleSkeletal	0.234002	0.765973	chr5_132451586_G_T|rs10059611	0.474756
mQTL	CpG	C5orf56	cg11586513	clump33.chr5.131444645.132759718	B2	all	GTEx.Ovary	0.0408596	0.959136	chr5_132440814_A_G|rs4475253	0.972046
mQTL	CpG	CTC-432M15.3;FNIP1	cg12636891	clump33.chr5.131444645.132759718	B2	all	GTEx.Prostate	0.163024	0.797616	chr5_132075767_T_C|rs25882	0.676242
mQTL	CpG	C5orf56	cg00594167	clump33.chr5.131444645.132759718	B2	all	GTEx.WholeBlood	0.0119576	0.982214	chr5_132441275_T_C|rs10066378	0.757603
mQTL	CpG	SNRNP48	cg02506181	clump35.chr6.7517682.7578956	A2	all	GTEx.Lung	0.0237019	0.971919	chr6_7562999_T_G|rs2076295	0.999901
mQTL	CpG	DSP	cg12817734	clump35.chr6.7517682.7578956	A2	all	GTEx.Lung	1.62865e-05	0.999819	chr6_7562999_T_G|rs2076295	1
mQTL	CpG	DSP	cg18798460	clump35.chr6.7517682.7578956	A2	all	GTEx.WholeBlood	9.5695e-05	0.999179	chr6_7562999_T_G|rs2076295	0.999866
mQTL	CpG	PGC	cg08941298	clump38.chr6.41658464.42041465	B2	all	GTEx.ColonTransverse	0.00370554	0.995447	chr6_41747501_T_A|rs2027524	0.996512
mQTL	CpG	PGC	cg08941298	clump38.chr6.41658464.42041465	B2	all	GTEx.Lung	0.0343945	0.891789	chr6_41747501_T_A|rs2027524	0.263862
mQTL	CpG	PGC	cg13377341	clump38.chr6.41658464.42041465	B2	all	GTEx.Lung	0.0142323	0.948277	chr6_41747501_T_A|rs2027524	0.8731
mQTL	CpG	AC005682.5;SNORD93	cg00451292	clump39.chr7.22745913.23063710	B2	all	FUSION	0.0453081	0.949446	chr7_22854868_C_T|rs717624	0.355968
mQTL	CpG	AC005682.5;SNORD93	cg00626422	clump39.chr7.22745913.23063710	B2	all	FUSION	0.0049701	0.994973	chr7_22854373_C_A|rs9639444	0.349334
mQTL	CpG	AC005682.5	cg03512484	clump39.chr7.22745913.23063710	B2	all	FUSION	0.00521849	0.994723	chr7_22855116_T_A|rs3757447	0.568834
mQTL	CpG	AC005682.5;SNORD93	cg03906075	clump39.chr7.22745913.23063710	B2	all	FUSION	0.00279937	0.997165	chr7_22854868_C_T|rs717624	0.826117
mQTL	CpG	AC005682.5;SNORD93	cg04907244	clump39.chr7.22745913.23063710	B2	all	FUSION	0.00648559	0.993444	chr7_22855116_T_A|rs3757447	0.403186
mQTL	CpG	AC005682.5	cg06980547	clump39.chr7.22745913.23063710	B2	all	FUSION	0.00414133	0.99581	chr7_22855116_T_A|rs3757447	0.355801
mQTL	CpG	STEAP1B	cg13603955	clump39.chr7.22745913.23063710	B2	all	FUSION	0.139167	0.859507	chr7_22854373_C_A|rs9639444	0.352473
mQTL	CpG	AC005682.5;SNORD93	cg22407942	clump39.chr7.22745913.23063710	B2	all	FUSION	0.00312974	0.996831	chr7_22854868_C_T|rs717624	0.86988
mQTL	CpG	AC005682.5	cg00309339	clump39.chr7.22745913.23063710	B2	all	GTEx.BreastMammaryTissue	0.00317862	0.996736	chr7_22854373_A_C|rs9639444	0.765321
mQTL	CpG	AC005682.5;SNORD93	cg00626422	clump39.chr7.22745913.23063710	B2	all	GTEx.BreastMammaryTissue	0.0121042	0.982121	chr7_22855116_A_T|rs3757447	0.434075
mQTL	CpG	AC005682.5	cg03512484	clump39.chr7.22745913.23063710	B2	all	GTEx.BreastMammaryTissue	0.00291491	0.995956	chr7_22854373_A_C|rs9639444	0.370535
mQTL	CpG	AC005682.5;SNORD93	cg04907244	clump39.chr7.22745913.23063710	B2	all	GTEx.BreastMammaryTissue	0.00254785	0.997419	chr7_22855116_A_T|rs3757447	0.354642
mQTL	CpG	AC005682.5;SNORD93	cg22407942	clump39.chr7.22745913.23063710	B2	all	GTEx.BreastMammaryTissue	0.00252879	0.997438	chr7_22855116_A_T|rs3757447	0.362763
mQTL	CpG	AC005682.5;SNORD93	cg00626422	clump39.chr7.22745913.23063710	B2	all	GTEx.ColonTransverse	0.240867	0.756852	chr7_22866149_C_G|rs6958727	0.818004
mQTL	CpG	AC005682.5	cg03512484	clump39.chr7.22745913.23063710	B2	all	GTEx.ColonTransverse	0.00642808	0.993502	chr7_22854373_A_C|rs9639444	0.983139
mQTL	CpG	AC005682.5;SNORD93	cg04907244	clump39.chr7.22745913.23063710	B2	all	GTEx.ColonTransverse	0.00906372	0.990841	chr7_22856612_G_C|rs1608553	0.915868
mQTL	CpG	AC005682.5;SNORD93	cg22407942	clump39.chr7.22745913.23063710	B2	all	GTEx.ColonTransverse	0.00478909	0.995156	chr7_22856612_G_C|rs1608553	0.352673
mQTL	CpG	AC005682.5;SNORD93	cg00626422	clump39.chr7.22745913.23063710	B2	all	GTEx.KidneyCortex	0.0063148	0.993615	chr7_22855116_A_T|rs3757447	0.329673
mQTL	CpG	AC005682.5;SNORD93	cg04907244	clump39.chr7.22745913.23063710	B2	all	GTEx.KidneyCortex	0.00994925	0.987474	chr7_22855116_A_T|rs3757447	0.32853
mQTL	CpG	AC005682.5;SNORD93	cg22407942	clump39.chr7.22745913.23063710	B2	all	GTEx.KidneyCortex	0.00649856	0.993303	chr7_22855116_A_T|rs3757447	0.329661
mQTL	CpG	AC005682.5;SNORD93	cg00626422	clump39.chr7.22745913.23063710	B2	all	GTEx.Lung	0.00284999	0.997114	chr7_22855116_A_T|rs3757447	0.353658
mQTL	CpG	AC005682.5;SNORD93	cg04907244	clump39.chr7.22745913.23063710	B2	all	GTEx.Lung	0.00677085	0.993156	chr7_22856612_G_C|rs1608553	0.394754
mQTL	CpG	AC005682.5	cg06980547	clump39.chr7.22745913.23063710	B2	all	GTEx.Lung	0.00267503	0.99729	chr7_22855116_A_T|rs3757447	0.388141
mQTL	CpG	AC005682.5	cg15401507	clump39.chr7.22745913.23063710	B2	all	GTEx.Lung	0.00766224	0.991888	chr7_22855116_A_T|rs3757447	0.295478
mQTL	CpG	AC005682.5;SNORD93	cg22407942	clump39.chr7.22745913.23063710	B2	all	GTEx.Lung	0.00254217	0.997424	chr7_22855116_A_T|rs3757447	0.363647
mQTL	CpG	AC005682.5	cg03512484	clump39.chr7.22745913.23063710	B2	all	GTEx.MuscleSkeletal	0.00780926	0.983049	chr7_22854868_T_C|rs717624	0.449471
mQTL	CpG	AC005682.5;SNORD93	cg00626422	clump39.chr7.22745913.23063710	B2	all	GTEx.Ovary	0.00647476	0.993455	chr7_22855116_A_T|rs3757447	0.382558
mQTL	CpG	AC005682.5	cg03512484	clump39.chr7.22745913.23063710	B2	all	GTEx.Ovary	0.0105479	0.989343	chr7_22854373_A_C|rs9639444	0.533219
mQTL	CpG	AC005682.5;SNORD93	cg04907244	clump39.chr7.22745913.23063710	B2	all	GTEx.Ovary	0.0136742	0.986187	chr7_22856612_G_C|rs1608553	0.649497
mQTL	CpG	AC005682.5;SNORD93	cg22407942	clump39.chr7.22745913.23063710	B2	all	GTEx.Ovary	0.00443145	0.995517	chr7_22855116_A_T|rs3757447	0.563957
mQTL	CpG	AC005682.5;SNORD93	cg00626422	clump39.chr7.22745913.23063710	B2	all	GTEx.Prostate	0.00768363	0.992234	chr7_22854373_A_C|rs9639444	0.825324
mQTL	CpG	AC005682.5	cg03512484	clump39.chr7.22745913.23063710	B2	all	GTEx.Prostate	0.00513735	0.994648	chr7_22854373_A_C|rs9639444	0.787144
mQTL	CpG	AC005682.5;SNORD93	cg04907244	clump39.chr7.22745913.23063710	B2	all	GTEx.Prostate	0.00364309	0.996313	chr7_22854373_A_C|rs9639444	0.933781
mQTL	CpG	AC005682.5;SNORD93	cg22407942	clump39.chr7.22745913.23063710	B2	all	GTEx.Prostate	0.00414815	0.995803	chr7_22854373_A_C|rs9639444	0.802417
mQTL	CpG	AC005682.5	cg03512484	clump39.chr7.22745913.23063710	B2	all	GTEx.Testis	0.010273	0.955443	chr7_22854373_A_C|rs9639444	0.535079
mQTL	CpG	AC005682.5	cg06980547	clump39.chr7.22745913.23063710	B2	all	GTEx.Testis	0.02026	0.951701	chr7_22854373_A_C|rs9639444	0.372906
mQTL	CpG	SRRM3	cg00238213	clump40.chr7.75614823.75749183	A2	all	FUSION	0.0445976	0.90643	chr7_75634382_T_C|rs4731227	0.12781
mQTL	CpG	HIP1	cg04643892	clump40.chr7.75614823.75749183	A2	all	FUSION	0.0448707	0.954928	chr7_75618206_G_A|rs757360	0.1801
mQTL	CpG	HIP1	cg05857060	clump40.chr7.75614823.75749183	A2	all	FUSION	0.0273475	0.91316	chr7_75637381_A_G|rs12536918	0.181078
mQTL	CpG	MDH2;STYXL1	cg06772202	clump40.chr7.75614823.75749183	A2	all	FUSION	0.0791574	0.897357	chr7_75618206_G_A|rs757360	0.147314
mQTL	CpG	HIP1	cg05145297	clump40.chr7.75614823.75749183	A2	all	GTEx.ColonTransverse	0.171686	0.82792	chr7_75638664_T_TC|rs35058258	0.32672
mQTL	CpG	HIP1	cg03437706	clump40.chr7.75614823.75749183	A2	all	GTEx.Lung	0.0319694	0.919576	chr7_75637381_G_A|rs12536918	0.159721
mQTL	CpG	HIP1	cg05857060	clump40.chr7.75614823.75749183	A2	all	GTEx.Lung	0.10104	0.898734	chr7_75635111_C_T|rs4731230	0.312324
mQTL	CpG	HIP1	cg14902132	clump40.chr7.75614823.75749183	A2	all	GTEx.Lung	0.0554058	0.924876	chr7_75618011_C_T|rs1186222	0.414757
mQTL	CpG	HIP1	cg18017575	clump40.chr7.75614823.75749183	A2	all	GTEx.Lung	0.0442231	0.920025	chr7_75637381_G_A|rs12536918	0.169116
mQTL	CpG	ZKSCAN1	cg00641178	clump41.chr7.99294869.101194338	A2	all	GTEx.Lung	0.00650783	0.993491	chr7_100020229_G_C|rs35228488	0.566296
mQTL	CpG	CTD-2530N21.4	cg06053347	clump42.chr8.22159186.22202391	B2	all	FUSION	0.065555	0.90782	chr8_22163617_A_G|rs8192330	0.436498
mQTL	CpG	POLR3D	cg07059360	clump42.chr8.22159186.22202391	B2	all	FUSION	0.0621478	0.913644	chr8_22163617_A_G|rs8192330	0.464574
mQTL	CpG	LINC01301	cg01687102	clump43.chr8.60098592.60891617	B2	all	FUSION	0.0841244	0.915869	chr8_60519448_A_G|rs4403445	0.104377
mQTL	CpG	RAB2A	cg00703830	clump43.chr8.60098592.60891617	B2	all	GTEx.Ovary	0.167264	0.832726	chr8_60500250_T_C|rs7820393	0.0585326
mQTL	CpG	RAB2A	cg17275857	clump43.chr8.60098592.60891617	B2	all	GTEx.Ovary	0.199681	0.797954	chr8_60500250_T_C|rs7820393	0.0422914
mQTL	CpG	RAB2A	cg00703830	clump43.chr8.60098592.60891617	B2	all	GTEx.Prostate	0.148744	0.845241	chr8_60512009_A_G|rs7834395	0.036401
mQTL	CpG	RAB2A	cg00703830	clump43.chr8.60098592.60891617	B2	all	GTEx.WholeBlood	0.111271	0.888722	chr8_60512009_A_G|rs7834395	0.180429
mQTL	CpG	NDUFAF6;RP11-347C18.4	cg03740261	clump44.chr8.94321144.95162533	B2	csa	FUSION	0.11396	0.872578	chr8_94958574_A_G|rs140292336	0.113625
mQTL	CpG	NDUFAF6	cg20274462	clump44.chr8.94321144.95162533	B2	csa	FUSION	0.0854465	0.90929	chr8_94958574_A_G|rs140292336	0.178279
mQTL	CpG	INTS8	cg20522612	clump44.chr8.94321144.95162533	B2	csa	FUSION	0.122693	0.867525	chr8_94849057_G_A|rs16917081	0.165088
mQTL	CpG	INTS8	cg19472196	clump44.chr8.94321144.95162533	B2	csa	GTEx.ColonTransverse	0.159275	0.833668	chr8_94826817_G_A|rs73269198	0.348368
mQTL	CpG	NDUFAF6	cg20274462	clump44.chr8.94321144.95162533	B2	csa	GTEx.ColonTransverse	0.0947664	0.899571	chr8_94976458_C_G|rs183724210	0.493471
mQTL	CpG	INTS8	cg19472196	clump44.chr8.94321144.95162533	B2	csa	GTEx.Lung	0.184894	0.806921	chr8_94820292_C_A|rs60171840	0.661709
mQTL	CpG	NDUFAF6	cg20274462	clump44.chr8.94321144.95162533	B2	csa	GTEx.MuscleSkeletal	0.0833783	0.910402	chr8_94965875_AT_A|rs141224408	0.137344
mQTL	CpG	INTS8	cg19472196	clump44.chr8.94321144.95162533	B2	csa	GTEx.Ovary	0.154986	0.838146	chr8_94890836_G_A|rs28399563	0.236116
mQTL	CpG	NDUFAF6	cg20274462	clump44.chr8.94321144.95162533	B2	csa	GTEx.Ovary	0.0849584	0.911252	chr8_94965875_AT_A|rs141224408	0.189457
mQTL	CpG	INTS8	cg19472196	clump44.chr8.94321144.95162533	B2	csa	GTEx.Prostate	0.0857012	0.910481	chr8_94890836_G_A|rs28399563	0.459762
mQTL	CpG	NDUFAF6	cg20274462	clump44.chr8.94321144.95162533	B2	csa	GTEx.Prostate	0.0979397	0.880952	chr8_94965875_AT_A|rs141224408	0.0989674
mQTL	CpG	SAMD12	cg17564459	clump45.chr8.118098288.118771586	C2	amr	GTEx.ColonTransverse	0.132366	0.860679	chr8_118343558_G_C|rs5027738	0.309882
mQTL	CpG	NA	cg16049362	clump49.chr9.33202604.33512673	B2	all	FUSION	0.0720575	0.926354	chr9_33425570_A_G|rs60639666	0.14281
mQTL	CpG	AQP3;RP11-311H10.7	cg04280779	clump49.chr9.33202604.33512673	B2	all	GTEx.Lung	0.0229221	0.977038	chr9_33425186_GTAAC_G|rs60840586	0.805498
mQTL	CpG	AQP3	cg12860794	clump49.chr9.33202604.33512673	B2	all	GTEx.Lung	0.0236212	0.976338	chr9_33425186_GTAAC_G|rs60840586	0.344388
mQTL	CpG	AQP3	cg14473416	clump49.chr9.33202604.33512673	B2	all	GTEx.Lung	0.125188	0.87446	chr9_33425186_GTAAC_G|rs60840586	0.426512
mQTL	CpG	AQP3;RP11-311H10.7	cg26624914	clump49.chr9.33202604.33512673	B2	all	GTEx.Lung	0.0207178	0.979246	chr9_33425186_GTAAC_G|rs60840586	0.557282
mQTL	CpG	ABO	cg14636261	clump52.chr9.133151205.133515954	C2	all	FUSION	0.0134458	0.986554	chr9_133273813_C_T|rs505922	0.981219
mQTL	CpG	ABO	cg07241568	clump52.chr9.133151205.133515954	C2	all	GTEx.ColonTransverse	0.0906021	0.896451	chr9_133273813_C_T|rs505922	0.921722
mQTL	CpG	ABO	cg13506600	clump52.chr9.133151205.133515954	C2	all	GTEx.ColonTransverse	0.0150432	0.980393	chr9_133273813_C_T|rs505922	0.985177
mQTL	CpG	ABO	cg24267699	clump52.chr9.133151205.133515954	C2	all	GTEx.ColonTransverse	0.0672284	0.932772	chr9_133273813_C_T|rs505922	0.932821
mQTL	CpG	GBGT1	cg01169778	clump52.chr9.133151205.133515954	C2	all	GTEx.Lung	0.0894098	0.828792	chr9_133273813_C_T|rs505922	0.970046
mQTL	CpG	NA	cg02355607	clump52.chr9.133151205.133515954	C2	all	GTEx.Lung	0.0452708	0.954729	chr9_133273813_C_T|rs505922	0.993096
mQTL	CpG	OBP2B	cg04212371	clump52.chr9.133151205.133515954	C2	all	GTEx.Lung	0.0624056	0.936066	chr9_133273813_C_T|rs505922	0.978338
mQTL	CpG	ABO	cg07241568	clump52.chr9.133151205.133515954	C2	all	GTEx.Lung	0.0440183	0.950047	chr9_133273813_C_T|rs505922	0.964592
mQTL	CpG	ABO	cg11698867	clump52.chr9.133151205.133515954	C2	all	GTEx.Lung	0.169544	0.830456	chr9_133271182_T_C|rs550057	0.743564
mQTL	CpG	ABO	cg11879188	clump52.chr9.133151205.133515954	C2	all	GTEx.Lung	0.00023766	0.999762	chr9_133273813_C_T|rs505922	0.998792
mQTL	CpG	ABO	cg13506600	clump52.chr9.133151205.133515954	C2	all	GTEx.Lung	0.152882	0.803826	chr9_133273813_C_T|rs505922	0.936154
mQTL	CpG	ABO	cg13850847	clump52.chr9.133151205.133515954	C2	all	GTEx.Lung	0.0647541	0.935246	chr9_133271182_T_C|rs550057	0.797902
mQTL	CpG	GBGT1	cg14653977	clump52.chr9.133151205.133515954	C2	all	GTEx.Lung	0.0597343	0.894999	chr9_133273813_C_T|rs505922	0.970955
mQTL	CpG	ABO	cg24267699	clump52.chr9.133151205.133515954	C2	all	GTEx.Lung	0.0546468	0.945353	chr9_133273813_C_T|rs505922	0.940216
mQTL	CpG	ABO	cg24267699	clump52.chr9.133151205.133515954	C2	all	GTEx.Prostate	0.0123382	0.975832	chr9_133273813_C_T|rs505922	0.98352
mQTL	CpG	ABO	cg11879188	clump52.chr9.133151205.133515954	C2	all	GTEx.WholeBlood	0.0680924	0.839506	chr9_133273813_C_T|rs505922	0.970557
mQTL	CpG	ABO	cg13506600	clump52.chr9.133151205.133515954	C2	all	GTEx.WholeBlood	0.0739894	0.915007	chr9_133273813_C_T|rs505922	0.937464
mQTL	CpG	ABO	cg24267699	clump52.chr9.133151205.133515954	C2	all	GTEx.WholeBlood	0.216345	0.783193	chr9_133273813_C_T|rs505922	0.78812
mQTL	CpG	NA	cg05037877	clump53.chr10.30519788.30765477	B2	all	FUSION	0.0850291	0.883568	chr10_30544796_G_C|rs12253422	0.129627
mQTL	CpG	RP11-342M3.5;ZCCHC24	cg00098268	clump54.chr10.79455166.80524499	A2	all	FUSION	0.17358	0.784067	chr10_79612746_A_T|rs2559728	0.717576
mQTL	CpG	SFTPD;ZNRF2P3	cg22674789	clump54.chr10.79455166.80524499	A2	all	FUSION	0.229697	0.7703	chr10_79980164_A_C|rs11201011	0.637223
mQTL	CpG	SFTPA1	cg27452691	clump54.chr10.79455166.80524499	A2	all	FUSION	0.122729	0.851151	chr10_79686046_G_A|rs2983793	0.528205
mQTL	CpG	RP11-589B3.7	cg24206531	clump54.chr10.79455166.80524499	A2	all	GTEx.ColonTransverse	0.0811983	0.918801	chr10_79556700_C_T|rs17885848	0.522919
mQTL	CpG	SFTPA1	cg01123214	clump54.chr10.79455166.80524499	A2	all	GTEx.Lung	0.00905371	0.987643	chr10_79612746_T_A|rs2559728	0.98722
mQTL	CpG	SFTPA1	cg19183317	clump54.chr10.79455166.80524499	A2	all	GTEx.Ovary	0.0895407	0.898625	chr10_79653283_G_C|rs1713333	0.331713
mQTL	CpG	NA	cg24701963	clump55.chr10.114568505.115919187	C2	afr	GTEx.Ovary	0.0182966	0.979007	chr10_114922216_C_G|rs10510008	0.983459
mQTL	CpG	IFITM5	cg24503261	clump56.chr11.1150357.1424171	A2	all	FUSION	0.00400809	0.936539	chr11_1219991_T_G|rs35705950	0.999996
mQTL	CpG	NA	cg03298405	clump56.chr11.1150357.1424171	A2	all	GTEx.Lung	0.00744593	0.960153	chr11_1219991_G_T|rs35705950	0.999997
mQTL	CpG	MUC5B	cg16842717	clump56.chr11.1150357.1424171	A2	all	GTEx.Lung	0.00509423	0.971932	chr11_1219991_G_T|rs35705950	1
mQTL	CpG	MUC5B	cg17589883	clump56.chr11.1150357.1424171	A2	all	GTEx.Lung	0.000303257	0.99763	chr11_1219991_G_T|rs35705950	1
mQTL	CpG	NA	cg22186557	clump56.chr11.1150357.1424171	A2	all	GTEx.Lung	0.000473504	0.995966	chr11_1219991_G_T|rs35705950	1
mQTL	CpG	MUC5B	cg27661209	clump56.chr11.1150357.1424171	A2	all	GTEx.Lung	0.0515285	0.899729	chr11_1219991_G_T|rs35705950	1
mQTL	CpG	ELF5	cg01473816	clump57.chr11.34320936.34545963	B2	all	GTEx.Lung	0.063922	0.936027	chr11_34480495_C_T|rs7949972	0.922661
mQTL	CpG	ELF5	cg05390144	clump57.chr11.34320936.34545963	B2	all	GTEx.Lung	0.0910095	0.908886	chr11_34480495_C_T|rs7949972	0.446539
mQTL	CpG	ELF5	cg10987788	clump57.chr11.34320936.34545963	B2	all	GTEx.Lung	0.0612473	0.938389	chr11_34480495_C_T|rs7949972	0.61953
mQTL	CpG	ELF5	cg11343506	clump57.chr11.34320936.34545963	B2	all	GTEx.Lung	0.0603152	0.92665	chr11_34480495_C_T|rs7949972	0.800334
mQTL	CpG	ELF5	cg11875459	clump57.chr11.34320936.34545963	B2	all	GTEx.Lung	0.00413675	0.993738	chr11_34480495_C_T|rs7949972	0.868106
mQTL	CpG	ELF5	cg19656820	clump57.chr11.34320936.34545963	B2	all	GTEx.Lung	0.0749223	0.924994	chr11_34480495_C_T|rs7949972	0.932227
mQTL	CpG	ELF5	cg21017775	clump57.chr11.34320936.34545963	B2	all	GTEx.Lung	0.0295471	0.970414	chr11_34480495_C_T|rs7949972	0.442495
mQTL	CpG	ELF5	cg22731981	clump57.chr11.34320936.34545963	B2	all	GTEx.Lung	0.101767	0.898095	chr11_34480495_C_T|rs7949972	0.63009
mQTL	CpG	ELF5	cg22932313	clump57.chr11.34320936.34545963	B2	all	GTEx.Lung	0.0578081	0.942183	chr11_34480495_C_T|rs7949972	0.944911
mQTL	CpG	ELF5	cg23311800	clump57.chr11.34320936.34545963	B2	all	GTEx.Lung	0.0755636	0.910601	chr11_34480495_C_T|rs7949972	0.640167
mQTL	CpG	ELF5	cg24253136	clump57.chr11.34320936.34545963	B2	all	GTEx.Lung	0.241137	0.758862	chr11_34480495_C_T|rs7949972	0.857003
mQTL	CpG	OAS3;RP1-71H24.1	cg09167772	clump58.chr12.112836258.113071259	B2	all	FUSION	0.104645	0.895312	chr12_112936943_T_C|rs10774679	0.0697968
mQTL	CpG	OAS1;RP1-71H24.1	cg15425763	clump58.chr12.112836258.113071259	B2	all	FUSION	0.0999196	0.90008	chr12_112936943_T_C|rs10774679	0.0694975
mQTL	CpG	OAS2;RP1-71H24.1	cg16366376	clump58.chr12.112836258.113071259	B2	all	FUSION	0.195069	0.804797	chr12_112936943_T_C|rs10774679	0.0698271
mQTL	CpG	OAS1;RP1-71H24.1	cg17415650	clump58.chr12.112836258.113071259	B2	all	FUSION	0.101985	0.897712	chr12_112936943_T_C|rs10774679	0.0695497
mQTL	CpG	OAS2;RP1-71H24.1	cg19371652	clump58.chr12.112836258.113071259	B2	all	FUSION	0.137047	0.780781	chr12_112936943_T_C|rs10774679	0.0697184
mQTL	CpG	OAS1	cg19789466	clump58.chr12.112836258.113071259	B2	all	FUSION	0.102296	0.884589	chr12_112936943_T_C|rs10774679	0.069737
mQTL	CpG	OAS3;RP1-71H24.1	cg20102336	clump58.chr12.112836258.113071259	B2	all	FUSION	0.102189	0.897811	chr12_112936943_T_C|rs10774679	0.0696222
mQTL	CpG	OAS2;RP1-71H24.1	cg20870559	clump58.chr12.112836258.113071259	B2	all	FUSION	0.102031	0.896184	chr12_112936943_T_C|rs10774679	0.069684
mQTL	CpG	OAS3;RP1-71H24.1	cg22044401	clump58.chr12.112836258.113071259	B2	all	FUSION	0.101299	0.898649	chr12_112936943_T_C|rs10774679	0.0693516
mQTL	CpG	OAS3;RP1-71H24.1	cg22260958	clump58.chr12.112836258.113071259	B2	all	FUSION	0.10126	0.89874	chr12_112936943_T_C|rs10774679	0.0692847
mQTL	CpG	OAS3;RP1-71H24.1	cg25800166	clump58.chr12.112836258.113071259	B2	all	FUSION	0.101444	0.898556	chr12_112936943_T_C|rs10774679	0.069743
mQTL	CpG	OAS3;RP1-71H24.1	cg27066543	clump58.chr12.112836258.113071259	B2	all	FUSION	0.103887	0.892043	chr12_112936943_T_C|rs10774679	0.0696632
mQTL	CpG	OAS2;RP1-71H24.1	cg00085448	clump58.chr12.112836258.113071259	B2	all	GTEx.ColonTransverse	0.109214	0.889682	chr12_112936943_C_T|rs10774679	0.593988
mQTL	CpG	OAS1;RP1-71H24.1	cg15425763	clump58.chr12.112836258.113071259	B2	all	GTEx.ColonTransverse	0.0371485	0.962851	chr12_112920989_C_T|rs4767025	0.0749974
mQTL	CpG	OAS2;RP1-71H24.1	cg16366376	clump58.chr12.112836258.113071259	B2	all	GTEx.ColonTransverse	0.0814556	0.904972	chr12_112920989_C_T|rs4767025	0.0768379
mQTL	CpG	OAS1;RP1-71H24.1	cg15425763	clump58.chr12.112836258.113071259	B2	all	GTEx.Lung	0.175704	0.820292	chr12_112938526_C_A|rs1859331	0.126334
mQTL	CpG	OAS3;RP1-71H24.1	cg09167772	clump58.chr12.112836258.113071259	B2	all	GTEx.Ovary	0.180595	0.804591	chr12_112936943_C_T|rs10774679	0.129276
mQTL	CpG	OAS1;RP1-71H24.1	cg15425763	clump58.chr12.112836258.113071259	B2	all	GTEx.Ovary	0.0809702	0.89546	chr12_112923353_C_T|rs10774673	0.0910352
mQTL	CpG	FBRSL1	cg02158978	clump59.chr12.132444048.132865115	B2	all	FUSION	0.152479	0.826845	chr12_132565387_C_T|rs5023077	0.971961
mQTL	CpG	GOLGA3	cg05614952	clump59.chr12.132444048.132865115	B2	all	FUSION	0.202163	0.784131	chr12_132565387_C_T|rs5023077	0.986768
mQTL	CpG	FBRSL1	cg15111626	clump59.chr12.132444048.132865115	B2	all	FUSION	0.0296666	0.967013	chr12_132565387_C_T|rs5023077	0.999406
mQTL	CpG	FBRSL1;RP13-554M15.2	cg01231485	clump59.chr12.132444048.132865115	B2	all	GTEx.ColonTransverse	0.000482418	0.999487	chr12_132565387_T_C|rs5023077	0.999971
mQTL	CpG	FBRSL1	cg01805480	clump59.chr12.132444048.132865115	B2	all	GTEx.ColonTransverse	0.0142633	0.985614	chr12_132565387_T_C|rs5023077	0.998595
mQTL	CpG	FBRSL1	cg02158978	clump59.chr12.132444048.132865115	B2	all	GTEx.ColonTransverse	0.0674186	0.930221	chr12_132565387_T_C|rs5023077	0.94527
mQTL	CpG	FBRSL1;RP13-554M15.2	cg01231485	clump59.chr12.132444048.132865115	B2	all	GTEx.Ovary	0.00868318	0.990864	chr12_132565387_T_C|rs5023077	0.999512
mQTL	CpG	POLE	cg01616489	clump59.chr12.132444048.132865115	B2	all	GTEx.Ovary	0.0610235	0.811084	chr12_132565387_T_C|rs5023077	0.996983
mQTL	CpG	EP400NL	cg18117730	clump59.chr12.132444048.132865115	B2	all	GTEx.Prostate	0.0360398	0.947557	chr12_132565387_T_C|rs5023077	0.998721
mQTL	CpG	JAK1	cg12075498	clump5.chr1.64703722.65150837	A2	all	GTEx.ColonTransverse	0.160847	0.839131	chr1_64962597_C_T|rs1039125	0.738113
mQTL	CpG	LINC01359	cg13853591	clump5.chr1.64703722.65150837	A2	all	GTEx.ColonTransverse	0.184068	0.796794	chr1_64979859_G_A|rs11579758	0.258861
mQTL	CpG	JAK1	cg00420347	clump5.chr1.64703722.65150837	A2	all	GTEx.Lung	0.0443697	0.955468	chr1_64940131_G_C|rs9645414	0.431278
mQTL	CpG	JAK1	cg01763364	clump5.chr1.64703722.65150837	A2	all	GTEx.Lung	0.0547153	0.945277	chr1_64924152_T_G|rs10889503	0.269296
mQTL	CpG	JAK1	cg07798602	clump5.chr1.64703722.65150837	A2	all	GTEx.Lung	0.0197767	0.977966	chr1_64948270_A_G|rs12046291	0.281041
mQTL	CpG	JAK1	cg09757099	clump5.chr1.64703722.65150837	A2	all	GTEx.Lung	0.0125755	0.987423	chr1_64948270_A_G|rs12046291	0.418377
mQTL	CpG	JAK1	cg09765463	clump5.chr1.64703722.65150837	A2	all	GTEx.Lung	0.0541939	0.945797	chr1_64926343_T_C|rs4916011	0.609085
mQTL	CpG	JAK1	cg14460961	clump5.chr1.64703722.65150837	A2	all	GTEx.Lung	0.0477603	0.888407	chr1_64948270_A_G|rs12046291	0.195379
mQTL	CpG	NA	cg00691671	clump5.chr1.64703722.65150837	A2	all	GTEx.Ovary	0.0596975	0.93763	chr1_64948270_A_G|rs12046291	0.204831
mQTL	CpG	JAK1	cg14001909	clump5.chr1.64703722.65150837	A2	all	GTEx.Ovary	0.0928769	0.90711	chr1_64956740_A_C|rs12569186	0.410061
mQTL	CpG	JAK1	cg12075498	clump5.chr1.64703722.65150837	A2	all	GTEx.WholeBlood	0.161392	0.838586	chr1_64962597_C_T|rs1039125	0.741518
mQTL	CpG	ATP11A	cg03356537	clump61.chr13.112804325.112911302	B2	all	FUSION	0.119778	0.869574	chr13_112881427_T_C|rs12585036	0.964861
mQTL	CpG	NA	cg12351768	clump61.chr13.112804325.112911302	B2	all	FUSION	0.0949971	0.827057	chr13_112881427_T_C|rs12585036	0.964794
mQTL	CpG	ATP11A	cg14649073	clump61.chr13.112804325.112911302	B2	all	FUSION	0.118974	0.876587	chr13_112881427_T_C|rs12585036	0.964677
mQTL	CpG	NA	cg17608113	clump61.chr13.112804325.112911302	B2	all	FUSION	0.0873935	0.814829	chr13_112881427_T_C|rs12585036	0.964632
mQTL	CpG	MCF2L	cg05310488	clump61.chr13.112804325.112911302	B2	all	GTEx.ColonTransverse	0.156564	0.841876	chr13_112881427_C_T|rs12585036	0.895813
mQTL	CpG	ATP11A	cg17842918	clump61.chr13.112804325.112911302	B2	all	GTEx.ColonTransverse	0.224872	0.775128	chr13_112881427_C_T|rs12585036	0.915286
mQTL	CpG	MCF2L	cg24722198	clump61.chr13.112804325.112911302	B2	all	GTEx.ColonTransverse	0.024428	0.957528	chr13_112881427_C_T|rs12585036	0.946617
mQTL	CpG	MCF2L	cg00351321	clump61.chr13.112804325.112911302	B2	all	GTEx.Lung	0.0316753	0.919637	chr13_112881427_C_T|rs12585036	0.976031
mQTL	CpG	ATP11A	cg17842918	clump61.chr13.112804325.112911302	B2	all	GTEx.Lung	0.0133473	0.986653	chr13_112881427_C_T|rs12585036	0.988525
mQTL	CpG	NA	cg19604641	clump63.chr14.103355812.104062965	A2	eur	FUSION	0.0639999	0.932536	chr14_103594947_A_G|rs60249782	0.300204
mQTL	CpG	KLC1;RP11-73M18.2	cg23051349	clump63.chr14.103355812.104062965	A2	eur	FUSION	0.222088	0.764202	chr14_103616705_G_C|rs10459574	0.238785
mQTL	CpG	RP11-600F24.7;TRMT61A	cg19000871	clump63.chr14.103355812.104062965	A2	eur	GTEx.BreastMammaryTissue	0.067806	0.873241	chr14_103562469_G_A|rs55751606	0.258101
mQTL	CpG	APOPT1;KLC1;RP11-73M18.2	cg08345507	clump63.chr14.103355812.104062965	A2	eur	GTEx.ColonTransverse	0.0780071	0.916291	chr14_103626452_G_A|rs729438	0.184569
mQTL	CpG	APOPT1;KLC1;RP11-73M18.2	cg13511324	clump63.chr14.103355812.104062965	A2	eur	GTEx.ColonTransverse	0.122802	0.866334	chr14_103603660_C_T|rs11851000	0.241097
mQTL	CpG	KLC1;RP11-73M18.2	cg14228272	clump63.chr14.103355812.104062965	A2	eur	GTEx.KidneyCortex	0.0268703	0.954331	chr14_103616705_C_G|rs10459574	0.695113
mQTL	CpG	APOPT1;KLC1;RP11-73M18.2	cg08345507	clump63.chr14.103355812.104062965	A2	eur	GTEx.Lung	0.0868213	0.908939	chr14_103602292_G_A|rs12892038	0.286036
mQTL	CpG	APOPT1;KLC1;RP11-73M18.2	cg08345507	clump63.chr14.103355812.104062965	A2	eur	GTEx.Prostate	0.0289926	0.969546	chr14_103616705_C_G|rs10459574	0.733146
mQTL	CpG	CKB	cg11468522	clump63.chr14.103355812.104062965	A2	eur	GTEx.Prostate	0.0739682	0.902443	chr14_103616705_C_G|rs10459574	0.203374
mQTL	CpG	APOPT1;KLC1;RP11-73M18.2	cg08345507	clump63.chr14.103355812.104062965	A2	eur	GTEx.WholeBlood	0.0372877	0.960863	chr14_103561933_T_C|rs7148456	0.222054
mQTL	CpG	SNX1	cg02848875	clump64.chr15.64046740.64743633	B2	eur	GTEx.BreastMammaryTissue	0.0211523	0.970263	chr15_64135505_A_C|rs12908340	0.903034
mQTL	CpG	DAPK2	cg26167930	clump64.chr15.64046740.64743633	B2	eur	GTEx.ColonTransverse	0.0918951	0.872873	chr15_64135505_A_C|rs12908340	0.356669
mQTL	CpG	FAM96A	cg19131078	clump64.chr15.64046740.64743633	B2	eur	GTEx.Lung	0.046994	0.92654	chr15_64135505_A_C|rs12908340	0.737682
mQTL	CpG	FAM96A	cg19131078	clump64.chr15.64046740.64743633	B2	eur	GTEx.Ovary	0.120854	0.82986	chr15_64135505_A_C|rs12908340	0.401629
mQTL	CpG	SNX1	cg25271009	clump64.chr15.64046740.64743633	B2	eur	GTEx.Ovary	0.10196	0.858763	chr15_64114699_C_T|rs8041372	0.306951
mQTL	CpG	FAM96A	cg25897161	clump64.chr15.64046740.64743633	B2	eur	GTEx.Ovary	0.0704892	0.902402	chr15_64135505_A_C|rs12908340	0.547
mQTL	CpG	NA	cg14585013	clump65.chr15.74197804.75042229	A2	all	FUSION	0.202466	0.790174	chr15_74442159_G_A|rs2899826	0.100679
mQTL	CpG	CYP1A1	cg20004910	clump65.chr15.74197804.75042229	A2	all	FUSION	0.101241	0.887694	chr15_74442159_G_A|rs2899826	0.111549
mQTL	CpG	NA	cg07259401	clump65.chr15.74197804.75042229	A2	all	GTEx.Lung	0.128528	0.779625	chr15_74697065_C_T|rs7170734	0.192373
mQTL	CpG	CLK3;CTD-3154N5.2	cg22291365	clump65.chr15.74197804.75042229	A2	all	GTEx.Ovary	0.110592	0.833705	chr15_74697065_C_T|rs7170734	0.168151
mQTL	CpG	IQGAP1	cg19330334	clump66.chr15.89801996.91377652	B2	amr	FUSION	0.157611	0.834784	chr15_90397099_T_C|rs2589945	0.299125
mQTL	CpG	ARPIN;C15orf38-AP3S2	cg25816893	clump66.chr15.89801996.91377652	B2	amr	GTEx.BreastMammaryTissue	0.0732657	0.855161	chr15_90365170_C_T|rs2601164	0.158268
mQTL	CpG	ZNF774	cg12526865	clump66.chr15.89801996.91377652	B2	amr	GTEx.ColonTransverse	0.0305174	0.968807	chr15_90370658_T_C|rs2601169	0.273113
mQTL	CpG	ZNF774	cg12526865	clump66.chr15.89801996.91377652	B2	amr	GTEx.Lung	0.0306214	0.968801	chr15_90369335_G_A|rs2601167	0.305515
mQTL	CpG	ZNF774	cg12526865	clump66.chr15.89801996.91377652	B2	amr	GTEx.Prostate	0.167427	0.829493	chr15_90370658_T_C|rs2601169	0.353651
mQTL	CpG	RBFOX1;RP11-420N3.3	cg04862340	clump68.chr16.6426491.6518716	C2	amr	FUSION	0.175032	0.818949	chr16_6488424_T_C|rs3095262	0.21244
mQTL	CpG	NA	cg04391884	clump69.chr16.10257038.10331341	C2	amr	GTEx.Ovary	0.178891	0.778377	chr16_10274328_C_T|rs12928290	0.944124
mQTL	CpG	AK5	cg10807084	clump6.chr1.77307216.78345143	B2	all	GTEx.Lung	0.0595598	0.936264	chr1_77483438_G_A|rs7515509	0.390138
mQTL	CpG	CBFA2T3	cg02689514	clump71.chr16.88977825.89587767	A2	all	FUSION	0.0839622	0.911031	chr16_89132700_A_G|rs11646135	0.992929
mQTL	CpG	CBFA2T3	cg06521472	clump71.chr16.88977825.89587767	A2	all	FUSION	0.0660942	0.871063	chr16_89132700_A_G|rs11646135	0.951901
mQTL	CpG	CDH15	cg08618878	clump71.chr16.88977825.89587767	A2	all	FUSION	0.0327128	0.962697	chr16_89196249_A_G|rs117169628	0.992338
mQTL	CpG	CDH15	cg26529771	clump71.chr16.88977825.89587767	A2	all	FUSION	0.225212	0.750094	chr16_89132700_A_G|rs11646135	0.765832
mQTL	CpG	RP11-46C24.3	cg01764011	clump71.chr16.88977825.89587767	A2	all	GTEx.ColonTransverse	0.0319531	0.967934	chr16_89132700_G_A|rs11646135	0.998007
mQTL	CpG	ACSF3	cg06187301	clump71.chr16.88977825.89587767	A2	all	GTEx.ColonTransverse	0.0801944	0.893911	chr16_89196249_G_A|rs117169628	0.735103
mQTL	CpG	LINC00304	cg09940476	clump71.chr16.88977825.89587767	A2	all	GTEx.ColonTransverse	0.00216912	0.997831	chr16_89132700_G_A|rs11646135	0.999999
mQTL	CpG	ACSF3	cg02193283	clump71.chr16.88977825.89587767	A2	all	GTEx.KidneyCortex	0.10538	0.860922	chr16_89132700_G_A|rs11646135	0.990068
mQTL	CpG	ACSF3	cg02193283	clump71.chr16.88977825.89587767	A2	all	GTEx.Lung	0.0438275	0.956172	chr16_89132700_G_A|rs11646135	0.976527
mQTL	CpG	ACSF3	cg04308346	clump71.chr16.88977825.89587767	A2	all	GTEx.Lung	0.106195	0.893803	chr16_89132700_G_A|rs11646135	0.991872
mQTL	CpG	LINC00304	cg05676251	clump71.chr16.88977825.89587767	A2	all	GTEx.Lung	0.0970447	0.899033	chr16_89196249_G_A|rs117169628	0.717377
mQTL	CpG	CDH15	cg26529771	clump71.chr16.88977825.89587767	A2	all	GTEx.Lung	0.0944838	0.833157	chr16_89132700_G_A|rs11646135	0.711881
mQTL	CpG	LINC00304	cg05956477	clump71.chr16.88977825.89587767	A2	all	GTEx.MuscleSkeletal	0.0491936	0.911741	chr16_89196249_G_A|rs117169628	0.67372
mQTL	CpG	CDH15	cg00511475	clump71.chr16.88977825.89587767	A2	all	GTEx.Ovary	0.0607593	0.760905	chr16_89196249_G_A|rs117169628	0.971744
mQTL	CpG	ACSF3	cg02193283	clump71.chr16.88977825.89587767	A2	all	GTEx.Ovary	0.221156	0.778831	chr16_89132700_G_A|rs11646135	0.997794
mQTL	CpG	ACSF3	cg16698281	clump71.chr16.88977825.89587767	A2	all	GTEx.Ovary	0.00993993	0.990028	chr16_89132700_G_A|rs11646135	0.99652
mQTL	CpG	CDH15	cg26529771	clump71.chr16.88977825.89587767	A2	all	GTEx.Ovary	0.0114385	0.986763	chr16_89196249_G_A|rs117169628	0.985394
mQTL	CpG	NA	cg04467320	clump71.chr16.88977825.89587767	A2	all	GTEx.Prostate	0.107216	0.776347	chr16_89132700_G_A|rs11646135	0.637256
mQTL	CpG	LINC00304	cg05956477	clump71.chr16.88977825.89587767	A2	all	GTEx.Prostate	0.0390928	0.960839	chr16_89132700_G_A|rs11646135	0.988263
mQTL	CpG	LINC00304	cg09940476	clump71.chr16.88977825.89587767	A2	all	GTEx.Prostate	0.0821308	0.882504	chr16_89132700_G_A|rs11646135	0.884157
mQTL	CpG	CDH15	cg26529771	clump71.chr16.88977825.89587767	A2	all	GTEx.Prostate	0.147131	0.779883	chr16_89196249_G_A|rs117169628	0.667377
mQTL	CpG	ACSF3	cg05104581	clump71.chr16.88977825.89587767	A2	all	GTEx.Testis	0.004021	0.995373	chr16_89132700_G_A|rs11646135	0.979584
mQTL	CpG	LINC00304	cg27370229	clump71.chr16.88977825.89587767	A2	all	GTEx.Testis	0.0957503	0.778942	chr16_89196249_G_A|rs117169628	0.771157
mQTL	CpG	MED24;MIR6884	cg03367679	clump72.chr17.39422130.40097975	C2	all	FUSION	0.0239849	0.975965	chr17_39982371_A_G|rs2305481	0.994674
mQTL	CpG	PSMD3	cg07427276	clump72.chr17.39422130.40097975	C2	all	FUSION	0.110237	0.889539	chr17_39989575_G_A|rs57968500	0.0779349
mQTL	CpG	MED24	cg10253326	clump72.chr17.39422130.40097975	C2	all	FUSION	0.112392	0.884055	chr17_40022374_G_A|rs3213762	0.0718486
mQTL	CpG	MED24;MIR6884	cg10374813	clump72.chr17.39422130.40097975	C2	all	FUSION	0.0239327	0.976017	chr17_39982371_A_G|rs2305481	0.990028
mQTL	CpG	MED24;THRA	cg10442276	clump72.chr17.39422130.40097975	C2	all	FUSION	0.126208	0.870921	chr17_40025976_T_G|rs9916158	0.113791
mQTL	CpG	PSMD3	cg14113343	clump72.chr17.39422130.40097975	C2	all	FUSION	0.0928458	0.886798	chr17_40032796_A_G|rs4072639	0.104939
mQTL	CpG	MED24	cg15412772	clump72.chr17.39422130.40097975	C2	all	FUSION	0.0760392	0.88386	chr17_40032796_A_G|rs4072639	0.116356
mQTL	CpG	GSDMA	cg18632152	clump72.chr17.39422130.40097975	C2	all	FUSION	0.1406	0.842885	chr17_40022374_G_A|rs3213762	0.0980459
mQTL	CpG	MED24;MIR6884	cg20935841	clump72.chr17.39422130.40097975	C2	all	FUSION	0.0709457	0.9289	chr17_40025976_T_G|rs9916158	0.153347
mQTL	CpG	PSMD3	cg07427276	clump72.chr17.39422130.40097975	C2	all	GTEx.ColonTransverse	0.122598	0.877153	chr17_39989575_A_G|rs57968500	0.0891581
mQTL	CpG	CSF3;RP11-387H17.6	cg21432842	clump72.chr17.39422130.40097975	C2	all	GTEx.ColonTransverse	0.219561	0.75929	chr17_40036380_C_T|rs9303283	0.0576523
mQTL	CpG	MED24	cg17982011	clump72.chr17.39422130.40097975	C2	all	GTEx.ColonTransverse	0.0881812	0.905881	chr17_40025976_G_T|rs9916158	0.135917
mQTL	CpG	MED24;MIR6884	cg20935841	clump72.chr17.39422130.40097975	C2	all	GTEx.ColonTransverse	0.214	0.776114	chr17_39982371_G_A|rs2305481	0.118147
mQTL	CpG	GSDMA	cg21230266	clump72.chr17.39422130.40097975	C2	all	GTEx.Lung	0.208844	0.790734	chr17_39970859_G_A|rs4239225	0.401189
mQTL	CpG	PSMD3	cg12932347	clump72.chr17.39422130.40097975	C2	all	GTEx.Lung	0.189426	0.800444	chr17_39970859_G_A|rs4239225	0.0929996
mQTL	CpG	NA	cg20839890	clump72.chr17.39422130.40097975	C2	all	GTEx.Lung	0.202594	0.796235	chr17_39978636_T_C|rs3907022	0.0703449
mQTL	CpG	MED24	cg15412772	clump72.chr17.39422130.40097975	C2	all	GTEx.Lung	0.0990372	0.83756	chr17_40025976_G_T|rs9916158	0.294934
mQTL	CpG	MED24	cg02590484	clump72.chr17.39422130.40097975	C2	all	GTEx.Lung	0.212585	0.786986	chr17_39978636_T_C|rs3907022	0.200072
mQTL	CpG	MED24;MIR6884	cg20935841	clump72.chr17.39422130.40097975	C2	all	GTEx.Lung	0.0589456	0.934808	chr17_40007772_T_G|rs8072548	0.248952
mQTL	CpG	MED24;THRA	cg17401724	clump72.chr17.39422130.40097975	C2	all	GTEx.Lung	0.247915	0.751585	chr17_40038043_A_G|rs34003767	0.903518
mQTL	CpG	RAPGEFL1	cg02299328	clump72.chr17.39422130.40097975	C2	all	GTEx.Lung	0.155037	0.808564	chr17_39998342_A_G|rs8081692	0.0885191
mQTL	CpG	RAPGEFL1	cg18741699	clump72.chr17.39422130.40097975	C2	all	GTEx.Lung	0.132006	0.861236	chr17_39989575_A_G|rs57968500	0.0606073
mQTL	CpG	MED24;MIR6884	cg03367679	clump72.chr17.39422130.40097975	C2	all	GTEx.MuscleSkeletal	0.186338	0.801666	chr17_40026837_G_T|rs2302774	0.206423
mQTL	CpG	MED24;THRA	cg17401724	clump72.chr17.39422130.40097975	C2	all	GTEx.MuscleSkeletal	0.0913884	0.907763	chr17_39982371_G_A|rs2305481	0.161274
mQTL	CpG	GSDMA	cg18632152	clump72.chr17.39422130.40097975	C2	all	GTEx.Ovary	0.208643	0.790936	chr17_39970859_G_A|rs4239225	0.390844
mQTL	CpG	GSDMA	cg10794714	clump72.chr17.39422130.40097975	C2	all	GTEx.Ovary	0.171725	0.812749	chr17_40007772_T_G|rs8072548	0.219365
mQTL	CpG	GSDMA	cg21790570	clump72.chr17.39422130.40097975	C2	all	GTEx.Ovary	0.242081	0.75743	chr17_39970859_G_A|rs4239225	0.264192
mQTL	CpG	PSMD3	cg10419597	clump72.chr17.39422130.40097975	C2	all	GTEx.Ovary	0.123306	0.869295	chr17_39998342_A_G|rs8081692	0.0891249
mQTL	CpG	PSMD3	cg07427276	clump72.chr17.39422130.40097975	C2	all	GTEx.Prostate	0.112191	0.887582	chr17_39989575_A_G|rs57968500	0.108676
mQTL	CpG	NA	cg26458775	clump72.chr17.39422130.40097975	C2	all	GTEx.Prostate	0.163944	0.835725	chr17_40023037_G_A|rs4794824	0.167971
mQTL	CpG	PSMD3	cg07427276	clump72.chr17.39422130.40097975	C2	all	GTEx.Testis	0.12904	0.870684	chr17_40022374_A_G|rs3213762	0.0776126
mQTL	CpG	GSDMA	cg21230266	clump72.chr17.39422130.40097975	C2	all	GTEx.WholeBlood	0.248366	0.751133	chr17_39978636_T_C|rs3907022	0.222029
mQTL	CpG	PSMD3	cg07427276	clump72.chr17.39422130.40097975	C2	all	GTEx.WholeBlood	0.1473	0.850176	chr17_40022374_A_G|rs3213762	0.088829
mQTL	CpG	MED24	cg02590484	clump72.chr17.39422130.40097975	C2	all	GTEx.WholeBlood	0.0451968	0.913682	chr17_40025976_G_T|rs9916158	0.538167
mQTL	CpG	WNT3	cg12556616	clump73.chr17.45122626.46814935	B2	all	GTEx.ColonTransverse	0.0554103	0.944583	chr17_46709946_C_T|rs1378358	0.157566
mQTL	CpG	WNT3	cg20626547	clump73.chr17.45122626.46814935	B2	all	GTEx.ColonTransverse	0.0259748	0.973955	chr17_46742199_C_T|rs199443	0.207055
mQTL	CpG	WNT3	cg12556616	clump73.chr17.45122626.46814935	B2	all	GTEx.Lung	0.0247614	0.975239	chr17_46709946_C_T|rs1378358	0.245942
mQTL	CpG	WNT3	cg20626547	clump73.chr17.45122626.46814935	B2	all	GTEx.Lung	0.03421	0.962611	chr17_46709946_C_T|rs1378358	0.166574
mQTL	CpG	WNT3	cg00140914	clump73.chr17.45122626.46814935	B2	all	GTEx.Ovary	0.0969303	0.899373	chr17_46782655_C_T|rs70600	0.148248
mQTL	CpG	WNT3	cg10161440	clump73.chr17.45122626.46814935	B2	all	GTEx.WholeBlood	0.0551349	0.81592	chr17_46709946_C_T|rs1378358	0.115579
mQTL	CpG	PRR15L;RP11-6N17.9	cg03496533	clump74.chr17.47270687.48587499	B2	eur	FUSION	0.0820197	0.911341	chr17_47944699_A_G|rs17679445	0.304862
mQTL	CpG	PRR15L;RP11-6N17.9	cg18988110	clump74.chr17.47270687.48587499	B2	eur	FUSION	0.181199	0.768861	chr17_47944699_A_G|rs17679445	0.27852
mQTL	CpG	PRR15L;RP11-6N17.9	cg00260201	clump74.chr17.47270687.48587499	B2	eur	GTEx.Lung	0.0675644	0.755675	chr17_47836287_C_T|rs11654648	0.903757
mQTL	CpG	NA	cg05366883	clump75.chr17.49523431.49918045	B2	all	GTEx.Lung	0.00436068	0.939177	chr17_49863260_C_A|rs3848456	0.995867
mQTL	CpG	NA	cg07079893	clump75.chr17.49523431.49918045	B2	all	GTEx.Lung	0.0215295	0.788156	chr17_49863260_C_A|rs3848456	0.997563
mQTL	CpG	BPTF	cg11650219	clump76.chr17.67767048.68216981	B2	all	GTEx.Lung	0.120511	0.875433	chr17_67867234_C_A|rs4790905	0.0610256
mQTL	CpG	CREB3L3	cg03420832	clump81.chr19.3974489.4132135	A2	all	FUSION	0.0118406	0.973204	chr19_4063488_T_C|rs66833742	0.476197
mQTL	CpG	ZBTB7A	cg08620237	clump81.chr19.3974489.4132135	A2	all	GTEx.Lung	0.00758438	0.992292	chr19_4063488_C_T|rs66833742	0.504944
mQTL	CpG	NA	cg05448117	clump81.chr19.3974489.4132135	A2	all	GTEx.Ovary	0.0832137	0.909178	chr19_4063488_C_T|rs66833742	0.457058
mQTL	CpG	DPP9	cg02362719	clump82.chr19.4571667.4736883	A2	all	FUSION	0.0143905	0.953642	chr19_4717660_G_A|rs12610495	0.997284
mQTL	CpG	DPP9	cg07317664	clump82.chr19.4571667.4736883	A2	all	GTEx.ColonTransverse	0.148476	0.851524	chr19_4717660_A_G|rs12610495	0.997458
mQTL	CpG	NA	cg09510776	clump82.chr19.4571667.4736883	A2	all	GTEx.ColonTransverse	0.00105396	0.998946	chr19_4717660_A_G|rs12610495	0.999527
mQTL	CpG	NA	cg09510776	clump82.chr19.4571667.4736883	A2	all	GTEx.KidneyCortex	0.0198844	0.907244	chr19_4717660_A_G|rs12610495	0.994923
mQTL	CpG	NA	cg09510776	clump82.chr19.4571667.4736883	A2	all	GTEx.Lung	0.193651	0.806349	chr19_4717660_A_G|rs12610495	0.998845
mQTL	CpG	DPP9	cg12739264	clump82.chr19.4571667.4736883	A2	all	GTEx.Ovary	0.222772	0.7559	chr19_4717660_A_G|rs12610495	0.996963
mQTL	CpG	FUT2	cg01656853	clump85.chr19.48592035.48913225	C2	all	FUSION	0.00609327	0.993907	chr19_48702851_G_C|rs679574	0.278301
mQTL	CpG	FUT2	cg02804510	clump85.chr19.48592035.48913225	C2	all	FUSION	0.00540703	0.994593	chr19_48702851_G_C|rs679574	0.294655
mQTL	CpG	FUT2	cg04660111	clump85.chr19.48592035.48913225	C2	all	FUSION	0.00523635	0.994764	chr19_48702851_G_C|rs679574	0.274575
mQTL	CpG	FUT2	cg08619932	clump85.chr19.48592035.48913225	C2	all	FUSION	0.00501405	0.994986	chr19_48702851_G_C|rs679574	0.2973
mQTL	CpG	RASIP1	cg14116320	clump85.chr19.48592035.48913225	C2	all	FUSION	0.138272	0.861726	chr19_48702851_G_C|rs679574	0.283655
mQTL	CpG	FUT2	cg16867584	clump85.chr19.48592035.48913225	C2	all	FUSION	0.00517085	0.994829	chr19_48702851_G_C|rs679574	0.29118
mQTL	CpG	NTN5;SEC1P	cg18405260	clump85.chr19.48592035.48913225	C2	all	FUSION	0.0736715	0.892888	chr19_48702851_G_C|rs679574	0.279031
mQTL	CpG	FUT2	cg20441902	clump85.chr19.48592035.48913225	C2	all	FUSION	0.07996	0.884697	chr19_48702851_G_C|rs679574	0.273709
mQTL	CpG	FUT2	cg02804510	clump85.chr19.48592035.48913225	C2	all	GTEx.BreastMammaryTissue	0.0164245	0.950357	chr19_48702851_C_G|rs679574	0.280496
mQTL	CpG	FUT2	cg01656853	clump85.chr19.48592035.48913225	C2	all	GTEx.ColonTransverse	0.0883874	0.911613	chr19_48702851_C_G|rs679574	0.238032
mQTL	CpG	FUT2	cg02804510	clump85.chr19.48592035.48913225	C2	all	GTEx.ColonTransverse	0.00727581	0.992332	chr19_48702851_C_G|rs679574	0.280557
mQTL	CpG	FUT2	cg04660111	clump85.chr19.48592035.48913225	C2	all	GTEx.ColonTransverse	0.0369911	0.963009	chr19_48702851_C_G|rs679574	0.267306
mQTL	CpG	FUT2	cg08619932	clump85.chr19.48592035.48913225	C2	all	GTEx.ColonTransverse	0.134331	0.863477	chr19_48702851_C_G|rs679574	0.27857
mQTL	CpG	RASIP1	cg15673069	clump85.chr19.48592035.48913225	C2	all	GTEx.ColonTransverse	0.0630655	0.936859	chr19_48702851_C_G|rs679574	0.280319
mQTL	CpG	FUT2	cg16867584	clump85.chr19.48592035.48913225	C2	all	GTEx.ColonTransverse	0.0206803	0.974954	chr19_48702851_C_G|rs679574	0.280539
mQTL	CpG	FUT2	cg21064579	clump85.chr19.48592035.48913225	C2	all	GTEx.ColonTransverse	0.00653172	0.993468	chr19_48702851_C_G|rs679574	0.280601
mQTL	CpG	FAM83E	cg26862331	clump85.chr19.48592035.48913225	C2	all	GTEx.KidneyCortex	0.0894611	0.867025	chr19_48702851_C_G|rs679574	0.280358
mQTL	CpG	FUT2	cg01656853	clump85.chr19.48592035.48913225	C2	all	GTEx.Lung	0.0228145	0.976978	chr19_48702851_C_G|rs679574	0.280452
mQTL	CpG	FUT2	cg04660111	clump85.chr19.48592035.48913225	C2	all	GTEx.Lung	0.015987	0.974963	chr19_48702851_C_G|rs679574	0.27404
mQTL	CpG	KDELR1	cg08786973	clump85.chr19.48592035.48913225	C2	all	GTEx.Lung	0.0994335	0.870769	chr19_48700572_C_T|rs35106244	0.633495
mQTL	CpG	FUT2	cg08873673	clump85.chr19.48592035.48913225	C2	all	GTEx.Lung	0.0431504	0.947613	chr19_48702851_C_G|rs679574	0.279942
mQTL	CpG	FUT2	cg21064579	clump85.chr19.48592035.48913225	C2	all	GTEx.Lung	0.0053148	0.994685	chr19_48702851_C_G|rs679574	0.280608
mQTL	CpG	FUT2	cg01656853	clump85.chr19.48592035.48913225	C2	all	GTEx.MuscleSkeletal	0.148357	0.768255	chr19_48702851_C_G|rs679574	0.280121
mQTL	CpG	AC022154.7;SPHK2	cg02314012	clump85.chr19.48592035.48913225	C2	all	GTEx.Ovary	0.160487	0.808981	chr19_48702851_C_G|rs679574	0.262407
mQTL	CpG	FUT2	cg02804510	clump85.chr19.48592035.48913225	C2	all	GTEx.Ovary	0.0114529	0.988543	chr19_48702851_C_G|rs679574	0.279931
mQTL	CpG	FUT2	cg08619932	clump85.chr19.48592035.48913225	C2	all	GTEx.Ovary	0.103178	0.896822	chr19_48702851_C_G|rs679574	0.269229
mQTL	CpG	NTN5;SEC1P	cg12712111	clump85.chr19.48592035.48913225	C2	all	GTEx.Ovary	0.0756877	0.866637	chr19_48702851_C_G|rs679574	0.279956
mQTL	CpG	RASIP1	cg15673069	clump85.chr19.48592035.48913225	C2	all	GTEx.Ovary	0.105024	0.89492	chr19_48702851_C_G|rs679574	0.280155
mQTL	CpG	FUT2	cg21064579	clump85.chr19.48592035.48913225	C2	all	GTEx.Ovary	0.0058525	0.994148	chr19_48702851_C_G|rs679574	0.280607
mQTL	CpG	FUT2	cg27056475	clump85.chr19.48592035.48913225	C2	all	GTEx.Ovary	0.00510426	0.994896	chr19_48702851_C_G|rs679574	0.280608
mQTL	CpG	FUT2	cg01656853	clump85.chr19.48592035.48913225	C2	all	GTEx.Prostate	0.0114791	0.988521	chr19_48702851_C_G|rs679574	0.280368
mQTL	CpG	FUT2	cg02804510	clump85.chr19.48592035.48913225	C2	all	GTEx.Prostate	0.0956081	0.904335	chr19_48702851_C_G|rs679574	0.28022
mQTL	CpG	FUT2	cg04660111	clump85.chr19.48592035.48913225	C2	all	GTEx.Prostate	0.0486723	0.949928	chr19_48702851_C_G|rs679574	0.280415
mQTL	CpG	FGF21;FUT1	cg07800524	clump85.chr19.48592035.48913225	C2	all	GTEx.Prostate	0.0934403	0.895177	chr19_48702851_C_G|rs679574	0.280419
mQTL	CpG	FUT2	cg08873673	clump85.chr19.48592035.48913225	C2	all	GTEx.Prostate	0.0750305	0.924945	chr19_48702851_C_G|rs679574	0.279178
mQTL	CpG	RASIP1	cg14116320	clump85.chr19.48592035.48913225	C2	all	GTEx.Prostate	0.043995	0.953367	chr19_48702851_C_G|rs679574	0.280225
mQTL	CpG	RASIP1	cg15673069	clump85.chr19.48592035.48913225	C2	all	GTEx.Prostate	0.102315	0.801602	chr19_48702851_C_G|rs679574	0.278526
mQTL	CpG	FUT2	cg16867584	clump85.chr19.48592035.48913225	C2	all	GTEx.Prostate	0.0370329	0.962956	chr19_48702851_C_G|rs679574	0.280485
mQTL	CpG	FUT2	cg21064579	clump85.chr19.48592035.48913225	C2	all	GTEx.Testis	0.00788717	0.991148	chr19_48702851_C_G|rs679574	0.280533
mQTL	CpG	SYT3	cg06732870	clump86.chr19.50301428.50493623	B2	all	FUSION	0.0401063	0.916353	chr19_50379362_C_T|rs1405655	0.468111
mQTL	CpG	NR1H2	cg06772877	clump86.chr19.50301428.50493623	B2	all	FUSION	0.0249943	0.972135	chr19_50359766_G_A|rs638294	0.249663
mQTL	CpG	NAPSB;NR1H2	cg08584144	clump86.chr19.50301428.50493623	B2	all	FUSION	0.0421643	0.956986	chr19_50379362_C_T|rs1405655	0.528753
mQTL	CpG	NR1H2	cg14660573	clump86.chr19.50301428.50493623	B2	all	FUSION	0.0220757	0.977659	chr19_50379362_C_T|rs1405655	0.323899
mQTL	CpG	C19orf81;SYT3	cg16216885	clump86.chr19.50301428.50493623	B2	all	FUSION	0.0347203	0.958672	chr19_50379362_C_T|rs1405655	0.237093
mQTL	CpG	C19orf81;SYT3	cg21052152	clump86.chr19.50301428.50493623	B2	all	FUSION	0.0501051	0.93976	chr19_50359766_G_A|rs638294	0.262555
mQTL	CpG	NR1H2	cg24440997	clump86.chr19.50301428.50493623	B2	all	FUSION	0.035512	0.964488	chr19_50379362_C_T|rs1405655	0.619118
mQTL	CpG	NAPSB;NR1H2	cg26609120	clump86.chr19.50301428.50493623	B2	all	FUSION	0.0273596	0.956346	chr19_50379362_C_T|rs1405655	0.62165
mQTL	CpG	NR1H2	cg06772877	clump86.chr19.50301428.50493623	B2	all	GTEx.BreastMammaryTissue	0.0620844	0.843098	chr19_50371537_G_A|rs35617599	0.17334
mQTL	CpG	NR1H2	cg06772877	clump86.chr19.50301428.50493623	B2	all	GTEx.ColonTransverse	0.0229241	0.977076	chr19_50359766_A_G|rs638294	0.579179
mQTL	CpG	NR1H2	cg16022595	clump86.chr19.50301428.50493623	B2	all	GTEx.ColonTransverse	0.0234574	0.975859	chr19_50379362_T_C|rs1405655	0.344871
mQTL	CpG	NR1H2	cg06772877	clump86.chr19.50301428.50493623	B2	all	GTEx.Lung	0.0104547	0.989545	chr19_50359766_A_G|rs638294	0.927871
mQTL	CpG	NR1H2	cg16022595	clump86.chr19.50301428.50493623	B2	all	GTEx.Lung	0.0653637	0.919329	chr19_50359766_A_G|rs638294	0.315155
mQTL	CpG	SHANK1	cg22291265	clump86.chr19.50301428.50493623	B2	all	GTEx.Lung	0.055385	0.905294	chr19_50359766_A_G|rs638294	0.432235
mQTL	CpG	NR1H2	cg06772877	clump86.chr19.50301428.50493623	B2	all	GTEx.Ovary	0.0169932	0.983007	chr19_50379362_T_C|rs1405655	0.579652
mQTL	CpG	NR1H2	cg16022595	clump86.chr19.50301428.50493623	B2	all	GTEx.Ovary	0.0590784	0.91253	chr19_50379362_T_C|rs1405655	0.204942
mQTL	CpG	NAPSA;NR1H2	cg23318600	clump86.chr19.50301428.50493623	B2	all	GTEx.Ovary	0.0333699	0.949015	chr19_50379362_T_C|rs1405655	0.224091
mQTL	CpG	NR1H2	cg06772877	clump86.chr19.50301428.50493623	B2	all	GTEx.Prostate	0.0174236	0.979827	chr19_50379362_T_C|rs1405655	0.326803
mQTL	CpG	NR1H2	cg16022595	clump86.chr19.50301428.50493623	B2	all	GTEx.Testis	0.0212648	0.958838	chr19_50379362_T_C|rs1405655	0.314973
mQTL	CpG	NR1H2	cg01988009	clump86.chr19.50301428.50493623	B2	all	GTEx.WholeBlood	0.0140104	0.985804	chr19_50362278_A_G|rs676314	0.396211
mQTL	CpG	CASC20	cg22580054	clump87.chr20.6299557.6656492	B2	all	GTEx.KidneyCortex	0.0191419	0.980676	chr20_6492834_T_A|rs2876034	0.28803
mQTL	CpG	NA	cg02480675	clump87.chr20.6299557.6656492	B2	all	GTEx.Lung	0.0887552	0.910521	chr20_6516294_A_G|rs6117307	0.215348
mQTL	CpG	AP000295.9;IL10RB	cg05187003	clump88.chr21.33157353.33777101	B2	all	FUSION	0.144906	0.855073	chr21_33237639_G_A|rs9636867	0.679226
mQTL	CpG	IFNAR2	cg22030766	clump88.chr21.33157353.33777101	B2	all	FUSION	0.0178141	0.982186	chr21_33237639_G_A|rs9636867	0.679238
mQTL	CpG	AP000295.9;IFNAR2	cg27342941	clump88.chr21.33157353.33777101	B2	all	FUSION	0.0407294	0.957061	chr21_33237639_G_A|rs9636867	0.679238
mQTL	CpG	AP000295.9;IFNAR2	cg12921188	clump88.chr21.33157353.33777101	B2	all	GTEx.Lung	0.0361719	0.963827	chr21_33237639_A_G|rs9636867	0.679238
mQTL	CpG	IFNAR2	cg13208562	clump88.chr21.33157353.33777101	B2	all	GTEx.Lung	0.026432	0.973568	chr21_33237639_A_G|rs9636867	0.679238
mQTL	CpG	IFNAR2	cg22030766	clump88.chr21.33157353.33777101	B2	all	GTEx.MuscleSkeletal	0.0360133	0.963892	chr21_33237639_A_G|rs9636867	0.679238
mQTL	CpG	AP000295.9;IFNAR2	cg12921188	clump88.chr21.33157353.33777101	B2	all	GTEx.Ovary	0.0114541	0.988546	chr21_33237639_A_G|rs9636867	0.928322
mQTL	CpG	IFNAR2	cg13208562	clump88.chr21.33157353.33777101	B2	all	GTEx.Ovary	0.00882331	0.991177	chr21_33237639_A_G|rs9636867	0.946085
mQTL	CpG	IFNAR2	cg13208562	clump88.chr21.33157353.33777101	B2	all	GTEx.Prostate	0.0244101	0.973648	chr21_33237639_A_G|rs9636867	0.777618
mQTL	CpG	IFNAR2	cg13208562	clump88.chr21.33157353.33777101	B2	all	GTEx.WholeBlood	0.0242129	0.970968	chr21_33237639_A_G|rs9636867	0.679238
mQTL	CpG	LINC00649	cg23761236	clump89.chr21.33855255.34035373	B2	all	FUSION	0.117238	0.797591	chr21_33980963_T_C|rs76608815	0.547127
mQTL	CpG	LINC00649	cg25705792	clump89.chr21.33855255.34035373	B2	all	FUSION	0.0217749	0.978225	chr21_33980963_T_C|rs76608815	0.599643
mQTL	CpG	LINC00649	cg25705792	clump89.chr21.33855255.34035373	B2	all	GTEx.ColonTransverse	0.0374128	0.947748	chr21_33980963_C_T|rs76608815	0.557765
mQTL	CpG	LINC00649	cg25705792	clump89.chr21.33855255.34035373	B2	all	GTEx.Ovary	0.0398744	0.959898	chr21_33980963_C_T|rs76608815	0.704359
mQTL	CpG	TMPRSS2	cg02702369	clump90.chr21.41426586.41548618	A2	all	FUSION	0.201416	0.773863	chr21_41479527_C_A|rs915823	0.651442
mQTL	CpG	TMPRSS2	cg05218995	clump90.chr21.41426586.41548618	A2	all	FUSION	0.176591	0.822396	chr21_41485974_T_C|rs62217531	0.557685
mQTL	CpG	MX2	cg09741125	clump90.chr21.41426586.41548618	A2	all	FUSION	0.0864466	0.904173	chr21_41483871_C_T|rs9980225	0.940136
mQTL	CpG	MX2	cg13511117	clump90.chr21.41426586.41548618	A2	all	FUSION	0.0720018	0.916863	chr21_41483871_C_T|rs9980225	0.941089
mQTL	CpG	TMPRSS2	cg16385367	clump90.chr21.41426586.41548618	A2	all	FUSION	0.0981159	0.901189	chr21_41479527_C_A|rs915823	0.725456
mQTL	CpG	MX2	cg22778903	clump90.chr21.41426586.41548618	A2	all	FUSION	0.0569836	0.938103	chr21_41483871_C_T|rs9980225	0.950715
mQTL	CpG	MX2	cg22901652	clump90.chr21.41426586.41548618	A2	all	FUSION	0.0778933	0.841405	chr21_41483871_C_T|rs9980225	0.91575
mQTL	CpG	TMPRSS2	cg22025068	clump90.chr21.41426586.41548618	A2	all	GTEx.ColonTransverse	0.0581569	0.94068	chr21_41486440_T_C|rs383510	0.614133
mQTL	CpG	TMPRSS2	cg02432628	clump90.chr21.41426586.41548618	A2	all	GTEx.Lung	0.133622	0.810906	chr21_41486440_T_C|rs383510	0.471223
mQTL	CpG	TMPRSS2	cg02610779	clump90.chr21.41426586.41548618	A2	all	GTEx.Lung	0.143429	0.855702	chr21_41471061_G_A|rs9305744	0.670071
mQTL	CpG	TMPRSS2	cg07919906	clump90.chr21.41426586.41548618	A2	all	GTEx.Lung	0.0819541	0.908259	chr21_41486440_T_C|rs383510	0.694858
mQTL	CpG	TMPRSS2	cg13489049	clump90.chr21.41426586.41548618	A2	all	GTEx.Ovary	0.0351721	0.964459	chr21_41486440_T_C|rs383510	0.946864
mQTL	CpG	TMPRSS2	cg22025068	clump90.chr21.41426586.41548618	A2	all	GTEx.Ovary	0.133353	0.850056	chr21_41486440_T_C|rs383510	0.652663
mQTL	CpG	TCF20	cg01304201	clump91.chr22.42105482.42474447	C2	eur	FUSION	0.0545307	0.934559	chr22_42400908_A_G|rs7289512	0.915668
mQTL	CpG	LINC01315	cg03249573	clump91.chr22.42105482.42474447	C2	eur	FUSION	0.114092	0.867758	chr22_42360491_C_T|rs5996145	0.451659
mQTL	CpG	NFAM1	cg05677565	clump91.chr22.42105482.42474447	C2	eur	FUSION	0.0113058	0.983852	chr22_42400908_A_G|rs7289512	0.944902
mQTL	CpG	LINC01315	cg13958657	clump91.chr22.42105482.42474447	C2	eur	FUSION	0.0690487	0.919905	chr22_42360491_C_T|rs5996145	0.525027
mQTL	CpG	TCF20	cg16075600	clump91.chr22.42105482.42474447	C2	eur	FUSION	0.08053	0.896506	chr22_42400908_A_G|rs7289512	0.816707
mQTL	CpG	TCF20	cg17759604	clump91.chr22.42105482.42474447	C2	eur	FUSION	0.0600564	0.927571	chr22_42400908_A_G|rs7289512	0.829464
mQTL	CpG	LINC01315	cg20805475	clump91.chr22.42105482.42474447	C2	eur	FUSION	0.0603171	0.930013	chr22_42360491_C_T|rs5996145	0.338464
mQTL	CpG	NA	cg23413734	clump91.chr22.42105482.42474447	C2	eur	FUSION	0.112819	0.869232	chr22_42360491_C_T|rs5996145	0.245899
mQTL	CpG	LINC01315	cg10995503	clump91.chr22.42105482.42474447	C2	eur	GTEx.Lung	0.0695146	0.917619	chr22_42351317_A_C|rs5996143	0.260183
mQTL	CpG	LINC01315	cg03249573	clump91.chr22.42105482.42474447	C2	eur	GTEx.Ovary	0.0184529	0.978489	chr22_42360491_T_C|rs5996145	0.531126
mQTL	CpG	LINC01315	cg20805475	clump91.chr22.42105482.42474447	C2	eur	GTEx.Ovary	0.0427092	0.932534	chr22_42360491_T_C|rs5996145	0.453831
mQTL	CpG	LINC01315	cg13958657	clump91.chr22.42105482.42474447	C2	eur	GTEx.Prostate	0.174137	0.768724	chr22_42372148_T_C|rs6002708	0.24462
mQTL	CpG	NFAM1	cg20967622	clump91.chr22.42105482.42474447	C2	eur	GTEx.Prostate	0.00950484	0.943316	chr22_42400908_G_A|rs7289512	0.945195
mQTL	CpG	CIB4	cg21846461	clump11.chr2.26574723.26671232	B2	all	ROSMAP	0.0314596	0.951888	chr2_26612529_C_A|rs1554902	0.80147
mQTL	CpG	ANKRD44	cg00151251	clump15.chr2.197245588.198091050	B2	all	ROSMAP	0.00955215	0.98926	chr2_197301329_C_T|rs34555121	1
mQTL	CpG	CCRL2;RP11-24F11.2	cg14754581	clump16.chr3.44614196.47736977	A2	all	ROSMAP	0.170501	0.829462	chr3_46360940_A_T|rs11575062	0.219446
mQTL	CpG	CCRL2;RP11-24F11.2	cg16021018	clump16.chr3.44614196.47736977	A2	all	ROSMAP	0.164769	0.828192	chr3_46360940_A_T|rs11575062	0.219446
mQTL	CpG	TRMT10C	cg16283010	clump17.chr3.100881245.101949003	C2	all	ROSMAP	0.0450666	0.954857	chr3_101571733_G_A|rs55641278	0.257421
mQTL	CpG	ZBTB11;ZBTB11-AS1	cg03334568	clump17.chr3.100881245.101949003	C2	all	ROSMAP	0.0732136	0.926786	chr3_101705956_G_A|rs13059470	0.202876
mQTL	CpG	ZBTB11;ZBTB11-AS1	cg03837452	clump17.chr3.100881245.101949003	C2	all	ROSMAP	0.230631	0.769369	chr3_101636583_G_A|rs11917682	0.128607
mQTL	CpG	ZBTB11;ZBTB11-AS1	cg02395779	clump17.chr3.100881245.101949003	C2	all	ROSMAP	0.159892	0.840108	chr3_101636583_G_A|rs11917682	0.158248
mQTL	CpG	ZBTB11;ZBTB11-AS1	cg05405742	clump17.chr3.100881245.101949003	C2	all	ROSMAP	0.101483	0.898517	chr3_101705956_G_A|rs13059470	0.146809
mQTL	CpG	ZBTB11;ZBTB11-AS1	cg05890243	clump17.chr3.100881245.101949003	C2	all	ROSMAP	0.0966977	0.903302	chr3_101705956_G_A|rs13059470	0.139238
mQTL	CpG	NXPE3	cg00101715	clump17.chr3.100881245.101949003	C2	all	ROSMAP	0.0829515	0.917049	chr3_101778725_C_T|rs1460097	0.152853
mQTL	CpG	RP11-221J22.1	cg12963656	clump17.chr3.100881245.101949003	C2	all	ROSMAP	0.00532119	0.994545	chr3_101891521_T_A|rs771324	0.313852
mQTL	CpG	MUC4	cg27567922	clump23.chr3.195542672.195876916	C2	all	ROSMAP	0.066536	0.93328	chr3_195770872_T_C|rs2260685	0.600687
mQTL	CpG	MUC4	cg00789671	clump23.chr3.195542672.195876916	C2	all	ROSMAP	0.00331745	0.996678	chr3_195770872_T_C|rs2260685	0.596863
mQTL	CpG	ZCCHC4	cg04796973	clump24.chr4.25107867.25461004	B2	all	ROSMAP	0.0124719	0.963277	chr4_25312372_A_G|rs16877005	0.754877
mQTL	CpG	CSF2	cg20704330	clump33.chr5.131444645.132759718	B2	all	ROSMAP	0.00758449	0.992392	chr5_132075767_T_C|rs25882	0.527839
mQTL	CpG	C5orf56	cg04706201	clump33.chr5.131444645.132759718	B2	all	ROSMAP	0.0974075	0.896603	chr5_132440814_A_G|rs4475253	0.49323
mQTL	CpG	C5orf56	cg21815063	clump33.chr5.131444645.132759718	B2	all	ROSMAP	0.180668	0.819308	chr5_132440814_A_G|rs4475253	0.459749
mQTL	CpG	HIP1	cg05857060	clump40.chr7.75614823.75749183	A2	all	ROSMAP	0.0307865	0.969142	chr7_75637381_G_A|rs12536918	0.327967
mQTL	CpG	HIP1	cg14177084	clump40.chr7.75614823.75749183	A2	all	ROSMAP	0.0767261	0.923099	chr7_75618011_C_T|rs1186222	0.309687
mQTL	CpG	MCM7;MIR106B;MIR25;MIR93	cg02924836	clump41.chr7.99294869.101194338	A2	all	ROSMAP	0.0235692	0.975159	chr7_100089250_G_T|rs4729575	0.274195
mQTL	CpG	CNPY4;RP11-506M12.1	cg12813108	clump41.chr7.99294869.101194338	A2	all	ROSMAP	0.000450608	0.999475	chr7_100122130_G_A|rs7799946	0.999946
mQTL	CpG	NA	cg19363128	clump44.chr8.94321144.95162533	B2	csa	ROSMAP	0.0803037	0.906028	chr8_94852658_G_C|rs113905244	0.275449
mQTL	CpG	NDUFAF6	cg20274462	clump44.chr8.94321144.95162533	B2	csa	ROSMAP	0.0475572	0.944793	chr8_94958574_G_A|rs140292336	0.178221
mQTL	CpG	ABO	cg11879188	clump52.chr9.133151205.133515954	C2	all	ROSMAP	0.00841582	0.991575	chr9_133272816_T_C|rs475419	0.623159
mQTL	CpG	ABO	cg21160290	clump52.chr9.133151205.133515954	C2	all	ROSMAP	0.00626488	0.993735	chr9_133272816_T_C|rs475419	0.858051
mQTL	CpG	ABO	cg22535403	clump52.chr9.133151205.133515954	C2	all	ROSMAP	0.00677277	0.993227	chr9_133272816_T_C|rs475419	0.707011
mQTL	CpG	TRUB1	cg18543130	clump55.chr10.114568505.115919187	C2	afr	ROSMAP	0.0199746	0.976976	chr10_114922216_C_G|rs10510008	0.977034
mQTL	CpG	FBRSL1	cg05617413	clump59.chr12.132444048.132865115	B2	all	ROSMAP	0.0259109	0.97243	chr12_132489246_A_G|rs73486469	0.304119
mQTL	CpG	FBRSL1	cg24780570	clump59.chr12.132444048.132865115	B2	all	ROSMAP	0.0329627	0.966908	chr12_132498937_C_T|rs80059826	0.289614
mQTL	CpG	FBRSL1	cg24846573	clump59.chr12.132444048.132865115	B2	all	ROSMAP	0.137527	0.861658	chr12_132495777_C_G|rs7315900	0.304969
mQTL	CpG	FBRSL1	cg25694349	clump59.chr12.132444048.132865115	B2	all	ROSMAP	0.0252167	0.974641	chr12_132489246_A_G|rs73486469	0.309031
mQTL	CpG	FBRSL1	cg11548404	clump59.chr12.132444048.132865115	B2	all	ROSMAP	0.0350074	0.964807	chr12_132499853_C_A|rs61952071	0.352471
mQTL	CpG	FBRSL1	cg19026573	clump59.chr12.132444048.132865115	B2	all	ROSMAP	0.113656	0.782243	chr12_132565387_T_C|rs5023077	0.972926
mQTL	CpG	FBRSL1;RP13-554M15.2	cg00090265	clump59.chr12.132444048.132865115	B2	all	ROSMAP	0.0868286	0.912071	chr12_132565387_T_C|rs5023077	0.971736
mQTL	CpG	NA	cg05839365	clump59.chr12.132444048.132865115	B2	all	ROSMAP	0.192073	0.806853	chr12_132565387_T_C|rs5023077	0.999057
mQTL	CpG	JAK1	cg12075498	clump5.chr1.64703722.65150837	A2	all	ROSMAP	0.000460049	0.999525	chr1_64969600_C_G|rs11208559	1
mQTL	CpG	ATP11A	cg11520003	clump61.chr13.112804325.112911302	B2	all	ROSMAP	0.002568	0.997432	chr13_112881427_C_T|rs12585036	0.973334
mQTL	CpG	ATP11A	cg17842918	clump61.chr13.112804325.112911302	B2	all	ROSMAP	0.0086684	0.991332	chr13_112881427_C_T|rs12585036	0.861486
mQTL	CpG	ATP11A	cg21167985	clump61.chr13.112804325.112911302	B2	all	ROSMAP	0.00799215	0.992008	chr13_112881427_C_T|rs12585036	0.875012
mQTL	CpG	MCF2L	cg12744758	clump61.chr13.112804325.112911302	B2	all	ROSMAP	0.0395632	0.960437	chr13_112881427_C_T|rs12585036	0.938036
mQTL	CpG	KLC1;RP11-73M18.2	cg14228272	clump63.chr14.103355812.104062965	A2	eur	ROSMAP	0.0611309	0.935746	chr14_103561258_T_G|rs34186780	0.138155
mQTL	CpG	CYP1A1	cg23680900	clump65.chr15.74197804.75042229	A2	all	ROSMAP	0.0149819	0.981003	chr15_74697065_C_T|rs7170734	0.887208
mQTL	CpG	AK5	cg15824100	clump6.chr1.77307216.78345143	B2	all	ROSMAP	0.178565	0.821307	chr1_77483438_G_A|rs7515509	0.340635
mQTL	CpG	FUBP1	cg08491437	clump6.chr1.77307216.78345143	B2	all	ROSMAP	2.06812e-07	0.999998	chr1_77984833_C_A|rs34517439	1
mQTL	CpG	FUBP1	cg22814740	clump6.chr1.77307216.78345143	B2	all	ROSMAP	2.06812e-07	0.999998	chr1_77984833_C_A|rs34517439	1
mQTL	CpG	DNAJB4;FUBP1;GIPC2	cg23670968	clump6.chr1.77307216.78345143	B2	all	ROSMAP	3.19718e-05	0.99764	chr1_77984833_C_A|rs34517439	1
mQTL	CpG	ACSF3	cg27372369	clump71.chr16.88977825.89587767	A2	all	ROSMAP	0.209021	0.790954	chr16_89132700_G_A|rs11646135	0.979609
mQTL	CpG	ACSF3	cg02441474	clump71.chr16.88977825.89587767	A2	all	ROSMAP	0.195364	0.804636	chr16_89132700_G_A|rs11646135	0.988789
mQTL	CpG	ACSF3	cg08659494	clump71.chr16.88977825.89587767	A2	all	ROSMAP	0.00115881	0.99884	chr16_89132700_G_A|rs11646135	0.999939
mQTL	CpG	ACSF3	cg04252928	clump71.chr16.88977825.89587767	A2	all	ROSMAP	0.0606891	0.939311	chr16_89132700_G_A|rs11646135	0.998495
mQTL	CpG	ACSF3	cg04069539	clump71.chr16.88977825.89587767	A2	all	ROSMAP	0.172586	0.784647	chr16_89132700_G_A|rs11646135	0.991879
mQTL	CpG	ACSF3	cg05145233	clump71.chr16.88977825.89587767	A2	all	ROSMAP	0.188632	0.811368	chr16_89132700_G_A|rs11646135	0.997322
mQTL	CpG	ACSF3	cg05231226	clump71.chr16.88977825.89587767	A2	all	ROSMAP	1.74146e-06	0.999998	chr16_89132700_G_A|rs11646135	1
mQTL	CpG	ACSF3	cg01472317	clump71.chr16.88977825.89587767	A2	all	ROSMAP	0.0192001	0.979185	chr16_89132700_G_A|rs11646135	0.996785
mQTL	CpG	ACSF3	cg01523759	clump71.chr16.88977825.89587767	A2	all	ROSMAP	0.055588	0.894721	chr16_89132700_G_A|rs11646135	0.992442
mQTL	CpG	CSF3;RP11-387H17.6	cg21432842	clump72.chr17.39422130.40097975	C2	all	ROSMAP	0.0850024	0.914795	chr17_40022374_A_G|rs3213762	0.247216
mQTL	CpG	MED24;MIR6884	cg03367679	clump72.chr17.39422130.40097975	C2	all	ROSMAP	0.0286638	0.971263	chr17_40026837_G_T|rs2302774	0.75589
mQTL	CpG	MED24;MIR6884	cg03568305	clump72.chr17.39422130.40097975	C2	all	ROSMAP	0.0200216	0.979927	chr17_40026837_G_T|rs2302774	0.278068
mQTL	CpG	MED24;MIR6884	cg03671276	clump72.chr17.39422130.40097975	C2	all	ROSMAP	0.0202528	0.979695	chr17_40026837_G_T|rs2302774	0.623287
mQTL	CpG	MED24;MIR6884	cg17344932	clump72.chr17.39422130.40097975	C2	all	ROSMAP	0.0210838	0.978862	chr17_40026837_G_T|rs2302774	0.912522
mQTL	CpG	MED24;THRA	cg07313155	clump72.chr17.39422130.40097975	C2	all	ROSMAP	0.0347824	0.963662	chr17_40025976_G_T|rs9916158	0.20423
mQTL	CpG	ARHGAP27	cg09492169	clump73.chr17.45122626.46814935	B2	all	ROSMAP	0.0636043	0.936395	chr17_45410058_T_C|rs35389313	0.0738383
mQTL	CpG	ARHGAP27	cg10094238	clump73.chr17.45122626.46814935	B2	all	ROSMAP	0.0596855	0.940314	chr17_45410058_T_C|rs35389313	0.131875
mQTL	CpG	ARHGAP27	cg11189268	clump73.chr17.45122626.46814935	B2	all	ROSMAP	0.0649467	0.935053	chr17_45415735_G_A|rs12947718	0.0834954
mQTL	CpG	ARHGAP27	cg19943578	clump73.chr17.45122626.46814935	B2	all	ROSMAP	0.0622314	0.937768	chr17_45437588_G_A|rs62064655	0.0415759
mQTL	CpG	ARHGAP27	cg27244773	clump73.chr17.45122626.46814935	B2	all	ROSMAP	0.0563218	0.943678	chr17_45437588_G_A|rs62064655	0.130886
mQTL	CpG	ARHGAP27	cg22153994	clump73.chr17.45122626.46814935	B2	all	ROSMAP	0.0584561	0.941544	chr17_45437588_G_A|rs62064655	0.0905285
mQTL	CpG	ARHGAP27	cg09043549	clump73.chr17.45122626.46814935	B2	all	ROSMAP	0.085216	0.914784	chr17_45467013_G_A|rs55663797	0.0593315
mQTL	CpG	ARHGAP27	cg14260695	clump73.chr17.45122626.46814935	B2	all	ROSMAP	0.0900163	0.909983	chr17_45423111_G_A|rs62064645	0.0614357
mQTL	CpG	ARHGAP27	cg07067577	clump73.chr17.45122626.46814935	B2	all	ROSMAP	0.0656354	0.934364	chr17_45467013_G_A|rs55663797	0.158799
mQTL	CpG	ARHGAP27	cg24203758	clump73.chr17.45122626.46814935	B2	all	ROSMAP	0.0858765	0.914123	chr17_45461157_G_A|rs111423688	0.0868706
mQTL	CpG	ARHGAP27	cg00512602	clump73.chr17.45122626.46814935	B2	all	ROSMAP	0.087269	0.911932	chr17_45467013_G_A|rs55663797	0.0449019
mQTL	CpG	ARHGAP27	cg04487659	clump73.chr17.45122626.46814935	B2	all	ROSMAP	0.08325	0.914277	chr17_45480726_C_T|rs62065438	0.0660407
mQTL	CpG	CRHR1-IT1	cg05727186	clump73.chr17.45122626.46814935	B2	all	ROSMAP	0.0814578	0.918542	chr17_45636559_A_G|rs241041	0.04636
mQTL	CpG	CRHR1-IT1;RP11-105N13.4	cg04194664	clump73.chr17.45122626.46814935	B2	all	ROSMAP	0.144737	0.855263	chr17_45684889_T_C|rs17761207	0.0145863
mQTL	CpG	CRHR1-IT1;RP11-105N13.4	cg10159607	clump73.chr17.45122626.46814935	B2	all	ROSMAP	0.139007	0.860993	chr17_45684889_T_C|rs17761207	0.0152893
mQTL	CpG	CRHR1-IT1;RP11-105N13.4	cg10826688	clump73.chr17.45122626.46814935	B2	all	ROSMAP	0.136546	0.86142	chr17_45684889_T_C|rs17761207	0.0157129
mQTL	CpG	CRHR1-IT1;RP11-105N13.4	cg18090064	clump73.chr17.45122626.46814935	B2	all	ROSMAP	0.140499	0.859501	chr17_45684889_T_C|rs17761207	0.0154105
mQTL	CpG	CRHR1-IT1;RP11-105N13.4	cg19199266	clump73.chr17.45122626.46814935	B2	all	ROSMAP	0.139263	0.860705	chr17_45636559_A_G|rs241041	0.0164332
mQTL	CpG	CRHR1-IT1;RP11-105N13.4	cg01882395	clump73.chr17.45122626.46814935	B2	all	ROSMAP	0.145252	0.854748	chr17_45636559_A_G|rs241041	0.034267
mQTL	CpG	CRHR1;RP11-105N13.4	cg07778819	clump73.chr17.45122626.46814935	B2	all	ROSMAP	0.24504	0.750489	chr17_45767193_T_G|rs56194509	0.0205856
mQTL	CpG	CRHR1;RP11-105N13.4	cg24394631	clump73.chr17.45122626.46814935	B2	all	ROSMAP	0.23766	0.762304	chr17_45767193_T_G|rs56194509	0.014489
mQTL	CpG	CRHR1;RP11-105N13.4	cg13947929	clump73.chr17.45122626.46814935	B2	all	ROSMAP	0.221336	0.77779	chr17_45767193_T_G|rs56194509	0.0255134
mQTL	CpG	CRHR1;RP11-105N13.4	cg27410679	clump73.chr17.45122626.46814935	B2	all	ROSMAP	0.213327	0.786673	chr17_45775367_G_A|rs113871181	0.0271864
mQTL	CpG	CRHR1	cg00025823	clump73.chr17.45122626.46814935	B2	all	ROSMAP	0.2441	0.7559	chr17_45849924_G_A|rs17769552	0.025891
mQTL	CpG	MAPT	cg16573346	clump73.chr17.45122626.46814935	B2	all	ROSMAP	0.245357	0.754437	chr17_45983409_C_T|rs63750417	0.159517
mQTL	CpG	MAPT	cg00846647	clump73.chr17.45122626.46814935	B2	all	ROSMAP	0.228371	0.771629	chr17_45983409_C_T|rs63750417	0.177748
mQTL	CpG	MAPT	cg01934064	clump73.chr17.45122626.46814935	B2	all	ROSMAP	0.231391	0.768609	chr17_45983409_C_T|rs63750417	0.16818
mQTL	CpG	MAPT	cg05721485	clump73.chr17.45122626.46814935	B2	all	ROSMAP	0.235821	0.764179	chr17_45983409_C_T|rs63750417	0.144153
mQTL	CpG	KANSL1	cg13732302	clump73.chr17.45122626.46814935	B2	all	ROSMAP	0.195392	0.804608	chr17_46172434_G_A|rs2532270	0.0470053
mQTL	CpG	KANSL1	cg23952828	clump73.chr17.45122626.46814935	B2	all	ROSMAP	0.193897	0.806103	chr17_46188336_A_T|rs2532241	0.136536
mQTL	CpG	KANSL1	cg21214508	clump73.chr17.45122626.46814935	B2	all	ROSMAP	0.159031	0.840969	chr17_46172434_G_A|rs2532270	0.0556557
mQTL	CpG	AC217773.1;KANSL1	cg02301815	clump73.chr17.45122626.46814935	B2	all	ROSMAP	0.182678	0.817321	chr17_46213393_T_C|rs2668662	0.145915
mQTL	CpG	AC217773.1;KANSL1	cg14374015	clump73.chr17.45122626.46814935	B2	all	ROSMAP	0.180136	0.819429	chr17_46169631_G_A|rs2532275	0.0143346
mQTL	CpG	AC217773.1;KANSL1	cg26855231	clump73.chr17.45122626.46814935	B2	all	ROSMAP	0.166282	0.833718	chr17_46169631_G_A|rs2532275	0.0176736
mQTL	CpG	AC217773.1;KANSL1	cg19976404	clump73.chr17.45122626.46814935	B2	all	ROSMAP	0.195574	0.804333	chr17_46213393_T_C|rs2668662	0.0140145
mQTL	CpG	AC217773.1;KANSL1	cg19872068	clump73.chr17.45122626.46814935	B2	all	ROSMAP	0.180706	0.819293	chr17_46195898_G_A|rs2696439	0.0355828
mQTL	CpG	KANSL1;KANSL1-AS1	cg17554502	clump73.chr17.45122626.46814935	B2	all	ROSMAP	0.134814	0.858135	chr17_46195898_G_A|rs2696439	0.0242458
mQTL	CpG	NA	cg13097573	clump75.chr17.49523431.49918045	B2	all	ROSMAP	0.00534951	0.99465	chr17_49863260_C_A|rs3848456	0.982444
mQTL	CpG	SEMA6B	cg11545720	clump82.chr19.4571667.4736883	A2	all	ROSMAP	0.125486	0.863149	chr19_4587373_C_T|rs34526504	0.404567
mQTL	CpG	DPP9	cg22561727	clump82.chr19.4571667.4736883	A2	all	ROSMAP	0.00401343	0.991645	chr19_4717660_A_G|rs12610495	0.994157
mQTL	CpG	CTD-2369P2.8;ICAM4	cg03247892	clump83.chr19.10106945.11134332	A2	all	ROSMAP	0.0203407	0.976986	chr19_10295755_T_G|rs12972990	0.392789
mQTL	CpG	CTD-2369P2.8;ICAM4	cg09258150	clump83.chr19.10106945.11134332	A2	all	ROSMAP	0.0352984	0.96464	chr19_10295959_T_A|rs885743	0.53272
mQTL	CpG	ICAM5	cg22853064	clump83.chr19.10106945.11134332	A2	all	ROSMAP	0.0180248	0.964048	chr19_10295959_T_A|rs885743	0.558942
mQTL	CpG	ICAM5	cg22910295	clump83.chr19.10106945.11134332	A2	all	ROSMAP	0.0156416	0.984358	chr19_10295959_T_A|rs885743	0.547608
mQTL	CpG	ICAM5	cg10604476	clump83.chr19.10106945.11134332	A2	all	ROSMAP	0.060189	0.939811	chr19_10295959_T_A|rs885743	0.520296
mQTL	CpG	ICAM5	cg21994045	clump83.chr19.10106945.11134332	A2	all	ROSMAP	0.0317452	0.968255	chr19_10295959_T_A|rs885743	0.475692
mQTL	CpG	ICAM5	cg03650189	clump83.chr19.10106945.11134332	A2	all	ROSMAP	0.044668	0.756005	chr19_10295959_T_A|rs885743	0.405477
mQTL	CpG	ICAM5	cg15194935	clump83.chr19.10106945.11134332	A2	all	ROSMAP	0.209994	0.775751	chr19_10295959_T_A|rs885743	0.339517
mQTL	CpG	ICAM5	cg04295144	clump83.chr19.10106945.11134332	A2	all	ROSMAP	0.00766392	0.992336	chr19_10295959_T_A|rs885743	0.641904
mQTL	CpG	PDE4A	cg18345115	clump83.chr19.10106945.11134332	A2	all	ROSMAP	0.000168877	0.999407	chr19_10381598_C_T|rs144309607	1
mQTL	CpG	FAM83E	cg00846121	clump85.chr19.48592035.48913225	C2	all	ROSMAP	0.000237309	0.999755	chr19_48652501_T_C|rs414299	0.996232
mQTL	CpG	NTN5;SEC1P	cg05231480	clump85.chr19.48592035.48913225	C2	all	ROSMAP	0.00703391	0.992966	chr19_48702851_C_G|rs679574	0.259856
mQTL	CpG	NTN5;SEC1P	cg27008631	clump85.chr19.48592035.48913225	C2	all	ROSMAP	0.00637164	0.993628	chr19_48702851_C_G|rs679574	0.291466
mQTL	CpG	FUT2	cg01656853	clump85.chr19.48592035.48913225	C2	all	ROSMAP	0.0103722	0.989628	chr19_48703417_G_A|rs601338	0.94228
mQTL	CpG	FUT2	cg04660111	clump85.chr19.48592035.48913225	C2	all	ROSMAP	0.00579714	0.994203	chr19_48702851_C_G|rs679574	0.243048
mQTL	CpG	FUT2	cg08873673	clump85.chr19.48592035.48913225	C2	all	ROSMAP	0.0140374	0.985963	chr19_48702851_C_G|rs679574	0.258816
mQTL	CpG	FUT2	cg02804510	clump85.chr19.48592035.48913225	C2	all	ROSMAP	0.0114082	0.988592	chr19_48703417_G_A|rs601338	0.959588
mQTL	CpG	FUT2	cg08619932	clump85.chr19.48592035.48913225	C2	all	ROSMAP	0.0107297	0.98927	chr19_48703417_G_A|rs601338	0.999972
mQTL	CpG	FUT2	cg16867584	clump85.chr19.48592035.48913225	C2	all	ROSMAP	0.010081	0.989919	chr19_48703417_G_A|rs601338	0.895308
mQTL	CpG	FUT2	cg21064579	clump85.chr19.48592035.48913225	C2	all	ROSMAP	0.0116854	0.988315	chr19_48702851_C_G|rs679574	0.264968
mQTL	CpG	RASIP1	cg14776033	clump85.chr19.48592035.48913225	C2	all	ROSMAP	0.113299	0.886701	chr19_48702851_C_G|rs679574	0.258791
mQTL	CpG	IZUMO1;RASIP1	cg10599948	clump85.chr19.48592035.48913225	C2	all	ROSMAP	0.195187	0.759524	chr19_48702851_C_G|rs679574	0.278242
mQTL	CpG	IZUMO1;RASIP1	cg26931208	clump85.chr19.48592035.48913225	C2	all	ROSMAP	0.142647	0.826543	chr19_48702851_C_G|rs679574	0.27197
mQTL	CpG	IZUMO1	cg15146515	clump85.chr19.48592035.48913225	C2	all	ROSMAP	0.0946249	0.90398	chr19_48702851_C_G|rs679574	0.281263
mQTL	CpG	NA	cg22202689	clump85.chr19.48592035.48913225	C2	all	ROSMAP	0.0285951	0.968761	chr19_48843711_G_A|rs146703426	0.441571
mQTL	CpG	BCAT2	cg01475757	clump85.chr19.48592035.48913225	C2	all	ROSMAP	0.044087	0.941539	chr19_48845768_G_A|rs144491555	0.304467
mQTL	CpG	TULP2	cg21252483	clump85.chr19.48592035.48913225	C2	all	ROSMAP	0.227734	0.772266	chr19_48894093_C_A|rs142640783	0.220165
mQTL	CpG	NUCB1;TULP2	cg19285532	clump85.chr19.48592035.48913225	C2	all	ROSMAP	0.0346927	0.965307	chr19_48858406_G_A|rs73061632	0.483143
mQTL	CpG	NUCB1;TULP2	cg26752725	clump85.chr19.48592035.48913225	C2	all	ROSMAP	0.049098	0.943007	chr19_48858406_G_A|rs73061632	0.213784
mQTL	CpG	NAPSA;NR1H2	cg08194323	clump86.chr19.50301428.50493623	B2	all	ROSMAP	0.139929	0.856064	chr19_50379362_T_C|rs1405655	0.28064
mQTL	CpG	TMPRSS2	cg19974120	clump90.chr21.41426586.41548618	A2	all	ROSMAP	0.147683	0.851291	chr21_41465607_G_A|rs77675406	0.298394
mQTL	CpG	LINC01315	cg11353329	clump91.chr22.42105482.42474447	C2	eur	ROSMAP	0.0813911	0.904617	chr22_42360491_T_C|rs5996145	0.385243
mQTL	CpG	NFAM1	cg00334863	clump91.chr22.42105482.42474447	C2	eur	ROSMAP	0.124478	0.853735	chr22_42381615_A_G|rs11090090	0.238468
mQTL	CpG	RP11-263K19.4;THBS3	cg24445724	clump9.chr1.154766154.156235923	B2	all	ROSMAP	0.00162433	0.998376	chr1_155197995_A_G|rs41264915	0.999893
mQTL	CpG	CLK2	cg07477187	clump9.chr1.154766154.156235923	B2	all	ROSMAP	2.0666e-05	0.9983	chr1_155237942_C_T|rs28678003	1
mQTL	CpG	LMNA	cg08881019	clump9.chr1.154766154.156235923	B2	all	ROSMAP	0.0253096	0.955337	chr1_156126626_T_G|rs594028	0.149901
mQTL	CpG	LMNA	cg26667550	clump9.chr1.154766154.156235923	B2	all	ROSMAP	0.0353821	0.946758	chr1_156126626_T_G|rs594028	0.150372
mQTL	CpG	LMNA	cg15954046	clump9.chr1.154766154.156235923	B2	all	ROSMAP	0.0224547	0.97714	chr1_156126626_T_G|rs594028	0.151093
mQTL	CpG	LMNA	cg17808635	clump9.chr1.154766154.156235923	B2	all	ROSMAP	0.0224456	0.977149	chr1_156126626_T_G|rs594028	0.151096
mQTL	CpG	LMNA	cg18811819	clump9.chr1.154766154.156235923	B2	all	ROSMAP	0.0231407	0.976442	chr1_156126626_T_G|rs594028	0.150802
mQTL	CpG	LMNA	cg23649784	clump9.chr1.154766154.156235923	B2	all	ROSMAP	0.0224456	0.977149	chr1_156126626_T_G|rs594028	0.151096
mQTL	CpG	LMNA	cg24591398	clump9.chr1.154766154.156235923	B2	all	ROSMAP	0.0224456	0.977149	chr1_156126626_T_G|rs594028	0.151096
sQTL	lf	MRPL55	1:228108318:228108437:clu_60236_+	clump10.chr1.227530374.228553814	B2	all	BLUEPRINT_leafcutter_T-cell	0.194072	0.785571	chr1_228206228_C_A|rs7532924	0.16701
sQTL	lf	OBSCN	1:228217288:228219324:clu_12866_-	clump10.chr1.227530374.228553814	B2	all	BLUEPRINT_leafcutter_T-cell	0.180273	0.808621	chr1_228263861_C_G|rs4653545	0.122424
sQTL	lf	OBSCN	1:228217288:228224459:clu_12866_-	clump10.chr1.227530374.228553814	B2	all	BLUEPRINT_leafcutter_T-cell	0.203398	0.784079	chr1_228259812_T_G|rs7525075	0.0676434
sQTL	lf	OBSCN	1:228217288:228243183:clu_12866_-	clump10.chr1.227530374.228553814	B2	all	BLUEPRINT_leafcutter_T-cell	0.201982	0.785582	chr1_228259812_T_G|rs7525075	0.066154
sQTL	lf	OBSCN	1:228219599:228224459:clu_12866_-	clump10.chr1.227530374.228553814	B2	all	BLUEPRINT_leafcutter_T-cell	0.138555	0.852894	chr1_228206228_C_A|rs7532924	0.233456
sQTL	lf	OBSCN	1:228219599:228243183:clu_12866_-	clump10.chr1.227530374.228553814	B2	all	BLUEPRINT_leafcutter_T-cell	0.195799	0.792143	chr1_228259812_T_G|rs7525075	0.0535942
sQTL	lf	OBSCN	1:228217288:228219324:clu_7972_-	clump10.chr1.227530374.228553814	B2	all	Bossini-Castillo_2019_leafcutter_Treg_naive	0.148737	0.841984	chr1_228206228_C_A|rs7532924	0.0891721
sQTL	lf	OBSCN	1:228217288:228224459:clu_7972_-	clump10.chr1.227530374.228553814	B2	all	Bossini-Castillo_2019_leafcutter_Treg_naive	0.166502	0.823221	chr1_228206228_C_A|rs7532924	0.103299
sQTL	lf	OBSCN	1:228217288:228243183:clu_7972_-	clump10.chr1.227530374.228553814	B2	all	Bossini-Castillo_2019_leafcutter_Treg_naive	0.150636	0.840023	chr1_228206228_C_A|rs7532924	0.0772329
sQTL	lf	OBSCN	1:228217288:228219324:clu_25638_+	clump10.chr1.227530374.228553814	B2	all	Braineac2_leafcutter_putamen	0.0805747	0.905431	chr1_228186551_A_G|rs2185544	0.334211
sQTL	lf	OBSCN	1:228217288:228224459:clu_25638_+	clump10.chr1.227530374.228553814	B2	all	Braineac2_leafcutter_putamen	0.134016	0.829484	chr1_228206228_C_A|rs7532924	0.232667
sQTL	lf	OBSCN	1:228217288:228243183:clu_25638_+	clump10.chr1.227530374.228553814	B2	all	Braineac2_leafcutter_putamen	0.156783	0.832212	chr1_228190871_G_C|rs10753445	0.10895
sQTL	lf	MRPL55	1:228108321:228109261:clu_11041_-	clump10.chr1.227530374.228553814	B2	all	BrainSeq_leafcutter_brain	0.212993	0.77384	chr1_228180753_T_C|rs4653536	0.203377
sQTL	lf	OBSCN-AS1	1:228204433:228205324:clu_11042_-	clump10.chr1.227530374.228553814	B2	all	BrainSeq_leafcutter_brain	0.0461295	0.935383	chr1_228206228_C_A|rs7532924	0.604834
sQTL	lf	OBSCN-AS1	1:228212907:228213422:clu_11042_-	clump10.chr1.227530374.228553814	B2	all	BrainSeq_leafcutter_brain	0.0720457	0.923482	chr1_228214420_A_G|rs1771487	0.211753
sQTL	lf	MRPL55	1:228107869:228108235:clu_48083_+	clump10.chr1.227530374.228553814	B2	all	CAP_leafcutter_LCL_statin	0.0780387	0.901153	chr1_228186551_A_G|rs2185544	0.449732
sQTL	lf	MRPL55	1:228109021:228109149:clu_48083_+	clump10.chr1.227530374.228553814	B2	all	CAP_leafcutter_LCL_statin	0.0367651	0.960919	chr1_228186551_A_G|rs2185544	0.42119
sQTL	lf	OBSCN	1:228217288:228243183:clu_47283_+	clump10.chr1.227530374.228553814	B2	all	CommonMind_leafcutter_DLPFC_naive	0.134341	0.857364	chr1_228243534_G_A|rs11584385	0.116321
sQTL	lf	OBSCN	1:228213710:228214174:clu_13235_-	clump10.chr1.227530374.228553814	B2	all	FUSION_leafcutter_muscle_naive	0.140529	0.840958	chr1_228206228_C_A|rs7532924	0.18231
sQTL	lf	OBSCN	1:228214434:228214790:clu_13235_-	clump10.chr1.227530374.228553814	B2	all	FUSION_leafcutter_muscle_naive	0.137451	0.847772	chr1_228206228_C_A|rs7532924	0.186371
sQTL	lf	MRPL55	1:228108318:228108955:clu_6766_-	clump10.chr1.227530374.228553814	B2	all	GENCORD_leafcutter_LCL	0.16069	0.829377	chr1_228206228_C_A|rs7532924	0.110017
sQTL	lf	OBSCN	1:228217288:228224459:clu_31937_+	clump10.chr1.227530374.228553814	B2	all	GENCORD_leafcutter_T-cell	0.134992	0.842444	chr1_228206228_C_A|rs7532924	0.184939
sQTL	lf	MRPL55	1:228108318:228108437:clu_6979_-	clump10.chr1.227530374.228553814	B2	all	GEUVADIS_leafcutter_LCL	0.111374	0.875755	chr1_228186551_A_G|rs2185544	0.255101
sQTL	lf	MRPL55	1:228107869:228108235:clu_10813_-	clump10.chr1.227530374.228553814	B2	all	GTEx_leafcutter_adipose_visceral	0.131784	0.860044	chr1_228263861_C_G|rs4653545	0.375614
sQTL	lf	MRPL55	1:228108321:228109261:clu_12610_-	clump10.chr1.227530374.228553814	B2	all	GTEx_leafcutter_adrenal_gland	0.105431	0.887637	chr1_228190871_G_C|rs10753445	0.243124
sQTL	lf	OBSCN-AS1	1:228212907:228213422:clu_11046_-	clump10.chr1.227530374.228553814	B2	all	GTEx_leafcutter_brain_anterior_cingulate_cortex	0.220069	0.765069	chr1_228206228_C_A|rs7532924	0.184601
sQTL	lf	OBSCN-AS1	1:228211141:228211825:clu_11046_-	clump10.chr1.227530374.228553814	B2	all	GTEx_leafcutter_brain_caudate	0.100413	0.891795	chr1_228211295_C_G|rs12745416	0.13425
sQTL	lf	OBSCN-AS1	1:228212907:228213422:clu_11046_-	clump10.chr1.227530374.228553814	B2	all	GTEx_leafcutter_brain_caudate	0.0447846	0.952395	chr1_228186551_A_G|rs2185544	0.330118
sQTL	lf	OBSCN	1:228217288:228243183:clu_52134_+	clump10.chr1.227530374.228553814	B2	all	GTEx_leafcutter_brain_caudate	0.0981792	0.893593	chr1_228186551_A_G|rs2185544	0.10152
sQTL	lf	OBSCN	1:228219599:228243183:clu_52134_+	clump10.chr1.227530374.228553814	B2	all	GTEx_leafcutter_brain_caudate	0.102364	0.886862	chr1_228211295_C_G|rs12745416	0.121142
sQTL	lf	OBSCN-AS1	1:228212907:228213422:clu_11046_-	clump10.chr1.227530374.228553814	B2	all	GTEx_leafcutter_brain_cerebellar_hemisphere	0.14896	0.841805	chr1_228186551_A_G|rs2185544	0.321735
sQTL	lf	MRPL55	1:228108318:228108955:clu_11041_-	clump10.chr1.227530374.228553814	B2	all	GTEx_leafcutter_brain_cerebellum	0.0448478	0.952331	chr1_228186551_A_G|rs2185544	0.370863
sQTL	lf	OBSCN-AS1	1:228204433:228205324:clu_11046_-	clump10.chr1.227530374.228553814	B2	all	GTEx_leafcutter_brain_cerebellum	0.141957	0.843588	chr1_228211295_C_G|rs12745416	0.0797742
sQTL	lf	OBSCN-AS1	1:228212907:228213422:clu_11046_-	clump10.chr1.227530374.228553814	B2	all	GTEx_leafcutter_brain_cerebellum	0.116571	0.876082	chr1_228206228_C_A|rs7532924	0.144175
sQTL	lf	OBSCN-AS1	1:228209764:228211825:clu_11003_-	clump10.chr1.227530374.228553814	B2	all	GTEx_leafcutter_brain_nucleus_accumbens	0.0794541	0.907709	chr1_228206228_C_A|rs7532924	0.405818
sQTL	lf	OBSCN	1:228217288:228219324:clu_51977_+	clump10.chr1.227530374.228553814	B2	all	GTEx_leafcutter_brain_nucleus_accumbens	0.0474265	0.949585	chr1_228190871_G_C|rs10753445	0.449204
sQTL	lf	OBSCN	1:228217288:228243183:clu_51977_+	clump10.chr1.227530374.228553814	B2	all	GTEx_leafcutter_brain_nucleus_accumbens	0.161735	0.823697	chr1_228180753_T_C|rs4653536	0.169318
sQTL	lf	MRPL55	1:228108318:228109261:clu_10998_-	clump10.chr1.227530374.228553814	B2	all	GTEx_leafcutter_brain_putamen	0.0855164	0.902628	chr1_228206228_C_A|rs7532924	0.542085
sQTL	lf	MRPL55	1:228109021:228109261:clu_10998_-	clump10.chr1.227530374.228553814	B2	all	GTEx_leafcutter_brain_putamen	0.136821	0.854052	chr1_228206228_C_A|rs7532924	0.399441
sQTL	lf	OBSCN	1:228217288:228243183:clu_51977_+	clump10.chr1.227530374.228553814	B2	all	GTEx_leafcutter_brain_putamen	0.174548	0.814642	chr1_228225681_G_A|rs1757151	0.0851875
sQTL	lf	OBSCN	1:228217288:228243183:clu_48843_+	clump10.chr1.227530374.228553814	B2	all	GTEx_leafcutter_breast	0.0583984	0.933206	chr1_228206228_C_A|rs7532924	0.484281
sQTL	lf	MRPL55	1:228108321:228108955:clu_10725_-	clump10.chr1.227530374.228553814	B2	all	GTEx_leafcutter_colon_transverse	0.229333	0.756445	chr1_228206228_C_A|rs7532924	0.122829
sQTL	lf	MRPL55	1:228108474:228109149:clu_10725_-	clump10.chr1.227530374.228553814	B2	all	GTEx_leafcutter_colon_transverse	0.0937365	0.900437	chr1_228190871_G_C|rs10753445	0.914393
sQTL	lf	MRPL55	1:228108321:228108437:clu_10911_-	clump10.chr1.227530374.228553814	B2	all	GTEx_leafcutter_esophagus_mucosa	0.0980543	0.892434	chr1_228186551_A_G|rs2185544	0.181455
sQTL	lf	OBSCN-AS1	1:228205447:228213422:clu_10916_-	clump10.chr1.227530374.228553814	B2	all	GTEx_leafcutter_esophagus_mucosa	0.112162	0.87789	chr1_228206228_C_A|rs7532924	0.242072
sQTL	lf	OBSCN	1:228295043:228306372:clu_51784_+	clump10.chr1.227530374.228553814	B2	all	GTEx_leafcutter_esophagus_mucosa	0.136762	0.850429	chr1_228186551_A_G|rs2185544	0.106175
sQTL	lf	MRPL55	1:228108321:228109149:clu_10911_-	clump10.chr1.227530374.228553814	B2	all	GTEx_leafcutter_esophagus_muscularis	0.111598	0.876742	chr1_228186551_A_G|rs2185544	0.227074
sQTL	lf	OBSCN	1:228292161:228293353:clu_51783_+	clump10.chr1.227530374.228553814	B2	all	GTEx_leafcutter_esophagus_muscularis	0.1462	0.838952	chr1_228163240_G_A|rs10799468	0.240152
sQTL	lf	MRPL55	1:228108318:228108437:clu_10660_-	clump10.chr1.227530374.228553814	B2	all	GTEx_leafcutter_fibroblast	0.137574	0.851212	chr1_228206228_C_A|rs7532924	0.345264
sQTL	lf	OBSCN	1:228217288:228219324:clu_45440_+	clump10.chr1.227530374.228553814	B2	all	GTEx_leafcutter_heart_atrial_appendage	0.143437	0.846974	chr1_228214420_A_G|rs1771487	0.0819012
sQTL	lf	OBSCN	1:228217288:228224459:clu_45440_+	clump10.chr1.227530374.228553814	B2	all	GTEx_leafcutter_heart_atrial_appendage	0.163109	0.826798	chr1_228235763_A_C|rs1771461	0.0761826
sQTL	lf	OBSCN	1:228217288:228243183:clu_45440_+	clump10.chr1.227530374.228553814	B2	all	GTEx_leafcutter_heart_atrial_appendage	0.169358	0.820165	chr1_228263861_C_G|rs4653545	0.141795
sQTL	lf	OBSCN	1:228219599:228243183:clu_45440_+	clump10.chr1.227530374.228553814	B2	all	GTEx_leafcutter_heart_atrial_appendage	0.186908	0.801536	chr1_228267024_G_A|rs546967	0.149858
sQTL	lf	OBSCN	1:228217288:228219324:clu_45440_+	clump10.chr1.227530374.228553814	B2	all	GTEx_leafcutter_heart_left_ventricle	0.112872	0.880122	chr1_228206228_C_A|rs7532924	0.230458
sQTL	lf	OBSCN	1:228217288:228224459:clu_45440_+	clump10.chr1.227530374.228553814	B2	all	GTEx_leafcutter_heart_left_ventricle	0.127041	0.865085	chr1_228210617_G_A|rs2313601	0.11288
sQTL	lf	OBSCN	1:228217288:228243183:clu_45440_+	clump10.chr1.227530374.228553814	B2	all	GTEx_leafcutter_heart_left_ventricle	0.219451	0.766992	chr1_228219559_G_A|rs1771484	0.201515
sQTL	lf	OBSCN	1:228219599:228243183:clu_45440_+	clump10.chr1.227530374.228553814	B2	all	GTEx_leafcutter_heart_left_ventricle	0.123482	0.8687	chr1_228214807_C_T|rs2776853	0.0925275
sQTL	lf	MRPL55	1:228109021:228109261:clu_12487_-	clump10.chr1.227530374.228553814	B2	all	GTEx_leafcutter_lung	0.148183	0.842507	chr1_228190871_G_C|rs10753445	0.324633
sQTL	lf	OBSCN-AS1	1:228212907:228213422:clu_12491_-	clump10.chr1.227530374.228553814	B2	all	GTEx_leafcutter_lung	0.0781367	0.916711	chr1_228206228_C_A|rs7532924	0.313638
sQTL	lf	MRPL55	1:228109021:228109261:clu_10558_-	clump10.chr1.227530374.228553814	B2	all	GTEx_leafcutter_ovary	0.138061	0.850905	chr1_228190871_G_C|rs10753445	0.340145
sQTL	lf	MRPL55	1:228108318:228109261:clu_12610_-	clump10.chr1.227530374.228553814	B2	all	GTEx_leafcutter_pituitary	0.16175	0.828175	chr1_228206228_C_A|rs7532924	0.740619
sQTL	lf	OBSCN-AS1	1:228204433:228205324:clu_12614_-	clump10.chr1.227530374.228553814	B2	all	GTEx_leafcutter_pituitary	0.12138	0.87109	chr1_228214420_A_G|rs1771487	0.20102
sQTL	lf	OBSCN-AS1	1:228211141:228211825:clu_12614_-	clump10.chr1.227530374.228553814	B2	all	GTEx_leafcutter_pituitary	0.106095	0.884183	chr1_228211295_C_G|rs12745416	0.0960304
sQTL	lf	OBSCN-AS1	1:228212907:228213422:clu_12614_-	clump10.chr1.227530374.228553814	B2	all	GTEx_leafcutter_pituitary	0.124412	0.867874	chr1_228214420_A_G|rs1771487	0.221523
sQTL	lf	OBSCN	1:228219599:228224459:clu_59185_+	clump10.chr1.227530374.228553814	B2	all	GTEx_leafcutter_pituitary	0.113693	0.873415	chr1_228206228_C_A|rs7532924	0.186786
sQTL	lf	OBSCN-AS1	1:228212907:228213422:clu_11093_-	clump10.chr1.227530374.228553814	B2	all	GTEx_leafcutter_skin_not_sun_exposed	0.0828209	0.912024	chr1_228214420_A_G|rs1771487	0.222319
sQTL	lf	OBSCN-AS1	1:228212907:228213422:clu_11093_-	clump10.chr1.227530374.228553814	B2	all	GTEx_leafcutter_skin_sun_exposed	0.116252	0.876536	chr1_228211250_A_G|rs12726781	0.151478
sQTL	lf	OBSCN-AS1	1:228206650:228209687:clu_17898_-	clump10.chr1.227530374.228553814	B2	all	GTEx_leafcutter_small_intestine	0.0686344	0.906711	chr1_228206228_C_A|rs7532924	0.275405
sQTL	lf	OBSCN-AS1	1:228212907:228213422:clu_17898_-	clump10.chr1.227530374.228553814	B2	all	GTEx_leafcutter_stomach	0.100479	0.882982	chr1_228186551_A_G|rs2185544	0.172487
sQTL	lf	OBSCN-AS1	1:228206650:228209687:clu_12614_-	clump10.chr1.227530374.228553814	B2	all	GTEx_leafcutter_thyroid	0.0681325	0.927589	chr1_228190871_G_C|rs10753445	0.290426
sQTL	lf	OBSCN-AS1	1:228209764:228211092:clu_12614_-	clump10.chr1.227530374.228553814	B2	all	GTEx_leafcutter_thyroid	0.0978869	0.895841	chr1_228210617_G_A|rs2313601	0.194249
sQTL	lf	OBSCN-AS1	1:228212907:228213422:clu_12614_-	clump10.chr1.227530374.228553814	B2	all	GTEx_leafcutter_thyroid	0.0729171	0.922537	chr1_228214346_A_G|rs1620111	0.244177
sQTL	lf	OBSCN	1:228217288:228219324:clu_59185_+	clump10.chr1.227530374.228553814	B2	all	GTEx_leafcutter_thyroid	0.180398	0.808446	chr1_228225681_G_A|rs1757151	0.227436
sQTL	lf	OBSCN	1:228217288:228224459:clu_59185_+	clump10.chr1.227530374.228553814	B2	all	GTEx_leafcutter_thyroid	0.180537	0.808298	chr1_228259812_T_G|rs7525075	0.0770602
sQTL	lf	OBSCN	1:228217288:228243183:clu_59185_+	clump10.chr1.227530374.228553814	B2	all	GTEx_leafcutter_thyroid	0.129618	0.862348	chr1_228211295_C_G|rs12745416	0.13819
sQTL	lf	MRPL55	1:228108321:228108955:clu_10558_-	clump10.chr1.227530374.228553814	B2	all	GTEx_leafcutter_uterus	0.152036	0.837509	chr1_228106599_T_C|rs12564763	0.186102
sQTL	lf	MRPL55	1:228107869:228108235:clu_51190_+	clump10.chr1.227530374.228553814	B2	all	HipSci_leafcutter_iPSC	0.127332	0.863513	chr1_228206228_C_A|rs7532924	0.188465
sQTL	lf	OBSCN-AS1	1:228205447:228213422:clu_51196_+	clump10.chr1.227530374.228553814	B2	all	HipSci_leafcutter_iPSC	0.126051	0.864481	chr1_228206228_C_A|rs7532924	0.221612
sQTL	lf	OBSCN-AS1	1:228212907:228213422:clu_51196_+	clump10.chr1.227530374.228553814	B2	all	HipSci_leafcutter_iPSC	0.0998504	0.893767	chr1_228206228_C_A|rs7532924	0.250879
sQTL	lf	OBSCN	1:228217288:228217395:clu_10989_-	clump10.chr1.227530374.228553814	B2	all	HipSci_leafcutter_iPSC	0.218705	0.767147	chr1_228206228_C_A|rs7532924	0.151107
sQTL	lf	OBSCN	1:228217288:228219324:clu_10989_-	clump10.chr1.227530374.228553814	B2	all	HipSci_leafcutter_iPSC	0.147138	0.843781	chr1_228211295_C_G|rs12745416	0.0581337
sQTL	lf	OBSCN	1:228217288:228224459:clu_10989_-	clump10.chr1.227530374.228553814	B2	all	HipSci_leafcutter_iPSC	0.159387	0.830782	chr1_228263861_C_G|rs4653545	0.37739
sQTL	lf	OBSCN	1:228217288:228243183:clu_10989_-	clump10.chr1.227530374.228553814	B2	all	HipSci_leafcutter_iPSC	0.184748	0.803866	chr1_228259812_T_G|rs7525075	0.0668538
sQTL	lf	OBSCN	1:228219599:228224459:clu_10989_-	clump10.chr1.227530374.228553814	B2	all	HipSci_leafcutter_iPSC	0.19416	0.793877	chr1_228225252_T_C|rs1771479	0.0545516
sQTL	lf	OBSCN	1:228219599:228243183:clu_10989_-	clump10.chr1.227530374.228553814	B2	all	HipSci_leafcutter_iPSC	0.164727	0.825111	chr1_228263861_C_G|rs4653545	0.152199
sQTL	lf	OBSCN	1:228217288:228243183:clu_5802_-	clump10.chr1.227530374.228553814	B2	all	iPSCORE_leafcutter_iPSC	0.119632	0.85275	chr1_228206228_C_A|rs7532924	0.143241
sQTL	lf	MRPL55	1:228108474:228108955:clu_50150_+	clump10.chr1.227530374.228553814	B2	all	ROSMAP_leafcutter_brain_naive	0.227521	0.758185	chr1_228206228_C_A|rs7532924	0.167873
sQTL	lf	OBSCN	1:228217288:228219324:clu_10609_-	clump10.chr1.227530374.228553814	B2	all	ROSMAP_leafcutter_brain_naive	0.10708	0.886261	chr1_228186551_A_G|rs2185544	0.142782
sQTL	lf	OBSCN	1:228217288:228243183:clu_10609_-	clump10.chr1.227530374.228553814	B2	all	ROSMAP_leafcutter_brain_naive	0.133964	0.857766	chr1_228206228_C_A|rs7532924	0.311472
sQTL	lf	MRPL55	1:228109021:228109149:clu_36608_+	clump10.chr1.227530374.228553814	B2	all	Steinberg_2020_leafcutter_high_grade_cartilage_naive	0.153506	0.824566	chr1_228206228_C_A|rs7532924	0.240652
sQTL	lf	MRPL55	1:228108318:228108955:clu_8736_-	clump10.chr1.227530374.228553814	B2	all	TwinsUK_leafcutter_skin	0.169861	0.819669	chr1_228206228_C_A|rs7532924	0.166317
sQTL	lf	MRPL55	1:228108318:228109149:clu_8736_-	clump10.chr1.227530374.228553814	B2	all	TwinsUK_leafcutter_skin	0.187604	0.800563	chr1_228206228_C_A|rs7532924	0.100018
sQTL	lf	MRPL55	1:228109021:228109261:clu_8736_-	clump10.chr1.227530374.228553814	B2	all	TwinsUK_leafcutter_skin	0.187763	0.80067	chr1_228206228_C_A|rs7532924	0.236989
sQTL	lf	MRPL55	1:228108318:228108955:clu_9792_-	clump10.chr1.227530374.228553814	B2	all	van_de_Bunt_2015_leafcutter_pancreatic_islet	0.0763372	0.918903	chr1_228163240_G_A|rs10799468	0.209413
sQTL	lf	MRPL55	1:228109021:228109149:clu_9792_-	clump10.chr1.227530374.228553814	B2	all	van_de_Bunt_2015_leafcutter_pancreatic_islet	0.166113	0.822408	chr1_228163240_G_A|rs10799468	0.111758
sQTL	lf	IFT172	2:27453513:27453982:clu_54200_-	clump11.chr2.26574723.26671232	B2	all	CommonMind_leafcutter_DLPFC_naive	0.0181711	0.967349	chr2_26610441_G_T|rs1275969	0.251858
sQTL	lf	CIB4	2:26628682:26629410:clu_68056_-	clump11.chr2.26574723.26671232	B2	all	GTEx_leafcutter_thyroid	0.00695704	0.992941	chr2_26619278_C_G|rs732990	0.652298
sQTL	lf	HSPD1	2:197497392:197498675:clu_22889_-	clump15.chr2.197245588.198091050	B2	all	BLUEPRINT_leafcutter_monocyte	0.172795	0.823934	chr2_197408867_C_T|rs12151726	0.399961
sQTL	lf	HSPD1	2:197497392:197498722:clu_22889_-	clump15.chr2.197245588.198091050	B2	all	BLUEPRINT_leafcutter_monocyte	0.140068	0.855713	chr2_197408867_C_T|rs12151726	0.390569
sQTL	lf	PLCL1	2:198002008:198083758:clu_29082_+	clump15.chr2.197245588.198091050	B2	all	BrainSeq_leafcutter_brain	0.0310065	0.953969	chr2_197408867_C_T|rs12151726	0.639308
sQTL	lf	HSPD1	2:197490296:197493324:clu_37720_-	clump15.chr2.197245588.198091050	B2	all	GENCORD_leafcutter_T-cell	0.142767	0.83797	chr2_197385489_T_C|rs59757315	0.294175
sQTL	lf	PGAP1	2:196873758:196875746:clu_61244_-	clump15.chr2.197245588.198091050	B2	all	GTEx_leafcutter_brain_hippocampus	0.141483	0.809923	chr2_197354493_C_A|rs56116936	0.398521
sQTL	lf	ENSG00000222017	2:197640807:197643267:clu_60449_-	clump15.chr2.197245588.198091050	B2	all	HipSci_leafcutter_iPSC	0.0695901	0.927078	chr2_197408867_C_T|rs12151726	0.311617
sQTL	lf	SENP7	3:101399055:101417593:clu_18627_-	clump17.chr3.100881245.101949003	C2	all	BLUEPRINT_leafcutter_neutrophil	0.0645849	0.923358	chr3_101806781_C_T|rs2290859	0.159824
sQTL	lf	NXPE3	3:101785689:101798626:clu_30677_+	clump17.chr3.100881245.101949003	C2	all	BrainSeq_leafcutter_brain	0.068518	0.928748	chr3_101806781_C_T|rs2290859	0.211737
sQTL	lf	SENP7	3:101348051:101351618:clu_36426_-	clump17.chr3.100881245.101949003	C2	all	GTEx_leafcutter_muscle	0.216092	0.762609	chr3_101806781_C_T|rs2290859	0.153458
sQTL	lf	CEP97	3:101762560:101763109:clu_49275_+	clump17.chr3.100881245.101949003	C2	all	GTEx_leafcutter_testis	0.045592	0.954129	chr3_101806781_C_T|rs2290859	0.175441
sQTL	lf	CEP97	3:101762560:101764847:clu_49275_+	clump17.chr3.100881245.101949003	C2	all	GTEx_leafcutter_testis	0.123384	0.876134	chr3_101806781_C_T|rs2290859	0.175998
sQTL	lf	NFKBIZ	3:101829688:101852085:clu_23623_+	clump17.chr3.100881245.101949003	C2	all	Quach_2016_leafcutter_monocyte_Pam3CSK4	0.150808	0.847328	chr3_101806781_C_T|rs2290859	0.122542
sQTL	lf	NFKBIZ	3:101849917:101852085:clu_23623_+	clump17.chr3.100881245.101949003	C2	all	Quach_2016_leafcutter_monocyte_Pam3CSK4	0.150823	0.847345	chr3_101806781_C_T|rs2290859	0.122199
sQTL	lf	NFKBIZ	3:101829688:101852085:clu_23623_+	clump17.chr3.100881245.101949003	C2	all	Quach_2016_leafcutter_monocyte_R848	0.114261	0.868443	chr3_101806781_C_T|rs2290859	0.177356
sQTL	lf	NFKBIZ	3:101849917:101852085:clu_23623_+	clump17.chr3.100881245.101949003	C2	all	Quach_2016_leafcutter_monocyte_R848	0.114129	0.869231	chr3_101806781_C_T|rs2290859	0.177413
sQTL	lf	PLSCR1	3:146517167:146521544:clu_43163_-	clump19.chr3.146036517.146895064	B2	all	GTEx_leafcutter_fibroblast	0.0461451	0.858277	chr3_146514682_C_T|rs454645	0.168151
sQTL	lf	PLSCR1	3:146517167:146520166:clu_27186_-	clump19.chr3.146036517.146895064	B2	all	Nedelec_2016_leafcutter_macrophage_Salmonella	0.0316446	0.899629	chr3_146518204_T_C|rs343318	0.22239
sQTL	lf	PLSCR1	3:146520180:146521544:clu_27186_-	clump19.chr3.146036517.146895064	B2	all	Nedelec_2016_leafcutter_macrophage_Salmonella	0.0320532	0.909184	chr3_146518204_T_C|rs343318	0.235612
sQTL	lf	PLSCR1	3:146517167:146520166:clu_34696_-	clump19.chr3.146036517.146895064	B2	all	Quach_2016_leafcutter_monocyte_IAV	0.00604071	0.993922	chr3_146520241_A_G|rs186910	0.292794
sQTL	lf	PLSCR1	3:146520180:146521544:clu_34696_-	clump19.chr3.146036517.146895064	B2	all	Quach_2016_leafcutter_monocyte_IAV	0.00551769	0.994459	chr3_146514682_C_T|rs454645	0.337764
sQTL	lf	PLSCR1	3:146520180:146521544:clu_34696_-	clump19.chr3.146036517.146895064	B2	all	Quach_2016_leafcutter_monocyte_Pam3CSK4	0.00606392	0.992693	chr3_146520241_A_G|rs186910	0.250514
sQTL	lf	PLSCR1	3:146517167:146520166:clu_34696_-	clump19.chr3.146036517.146895064	B2	all	Quach_2016_leafcutter_monocyte_R848	0.00790952	0.988446	chr3_146514682_C_T|rs454645	0.247897
sQTL	lf	PLSCR1	3:146520180:146521544:clu_34696_-	clump19.chr3.146036517.146895064	B2	all	Quach_2016_leafcutter_monocyte_R848	0.00657636	0.991468	chr3_146514682_C_T|rs454645	0.24591
sQTL	lf	LZIC	1:9936627:9941167:clu_8130_-	clump1.chr1.9021114.9161746	A2	all	GTEx_leafcutter_fibroblast	0.00419817	0.989756	chr1_9062610_A_G|rs2505973	0.591431
sQTL	lf	LPP	3:188341719:188406112:clu_31242_+	clump22.chr3.188127061.188287891	A2	all	GTEx_leafcutter_skin_not_sun_exposed	0.0339589	0.961783	chr3_188286586_A_G|rs11720031	0.323225
sQTL	lf	MUC20	3:195726572:195729648:clu_53802_-	clump23.chr3.195542672.195876916	C2	all	FUSION_leafcutter_adipose_naive	0.0939914	0.90592	chr3_195770872_T_C|rs2260685	0.59737
sQTL	lf	MUC4	3:195747380:195749122:clu_45623_-	clump23.chr3.195542672.195876916	C2	all	GTEx_leafcutter_brain_anterior_cingulate_cortex	0.0108001	0.968086	chr3_195770872_T_C|rs2260685	0.614588
sQTL	lf	MUC20-OT1	3:195708513:195708747:clu_31208_+	clump23.chr3.195542672.195876916	C2	all	GTEx_leafcutter_esophagus_gej	0.0155241	0.980871	chr3_195770872_T_C|rs2260685	0.654895
sQTL	lf	MUC4	3:195766751:195769050:clu_51666_-	clump23.chr3.195542672.195876916	C2	all	GTEx_leafcutter_minor_salivary_gland	0.187696	0.810601	chr3_195770872_T_C|rs2260685	0.587267
sQTL	lf	MUC4	3:195766751:195769050:clu_51170_-	clump23.chr3.195542672.195876916	C2	all	GTEx_leafcutter_prostate	0.141988	0.857877	chr3_195770872_T_C|rs2260685	0.620666
sQTL	lf	MUC4	3:195765449:195769022:clu_74221_-	clump23.chr3.195542672.195876916	C2	all	GTEx_leafcutter_testis	0.00795885	0.987687	chr3_195770872_T_C|rs2260685	0.756326
sQTL	lf	MUC20-OT1	3:195708513:195708747:clu_29946_+	clump23.chr3.195542672.195876916	C2	all	GTEx_leafcutter_uterus	0.0122391	0.986588	chr3_195770872_T_C|rs2260685	0.617697
sQTL	lf	MUC4	3:195766751:195769050:clu_43300_-	clump23.chr3.195542672.195876916	C2	all	GTEx_leafcutter_vagina	0.079962	0.89265	chr3_195770872_T_C|rs2260685	0.576849
sQTL	lf	MUC4	3:195766751:195769050:clu_31209_+	clump23.chr3.195542672.195876916	C2	all	HipSci_leafcutter_iPSC	0.0360316	0.96109	chr3_195770872_T_C|rs2260685	0.601807
sQTL	lf	CISD2	4:102869187:102885216:clu_30539_-	clump25.chr4.101273259.102467003	C2	all	Alasoo_2018_leafcutter_macrophage_IFNg	0.0493468	0.758646	chr4_102267552_C_T|rs13107325	0.672052
sQTL	lf	NPNT	4:105895723:105897901:clu_51211_-	clump26.chr4.105616380.106579647	A2	all	FUSION_leafcutter_adipose_naive	4.74815e-05	0.999949	chr4_105897896_G_A|rs34712979	1
sQTL	lf	NPNT	4:105895723:105897901:clu_51211_-	clump26.chr4.105616380.106579647	A2	all	FUSION_leafcutter_muscle_naive	0.00209344	0.988751	chr4_105897896_G_A|rs34712979	0.999975
sQTL	lf	NPNT	4:105895723:105927336:clu_51211_-	clump26.chr4.105616380.106579647	A2	all	FUSION_leafcutter_muscle_naive	6.03544e-05	0.999934	chr4_105897896_G_A|rs34712979	1
sQTL	lf	NPNT	4:105898001:105912188:clu_26230_+	clump26.chr4.105616380.106579647	A2	all	GTEx_leafcutter_adipose_subcutaneous	0.00244326	0.995922	chr4_105897896_G_A|rs34712979	0.999987
sQTL	lf	NPNT	4:105898001:105927336:clu_26230_+	clump26.chr4.105616380.106579647	A2	all	GTEx_leafcutter_adipose_subcutaneous	0.000449972	0.999544	chr4_105897896_G_A|rs34712979	1
sQTL	lf	NPNT	4:105898001:105927336:clu_26230_+	clump26.chr4.105616380.106579647	A2	all	GTEx_leafcutter_adipose_visceral	0.047828	0.952143	chr4_105897896_G_A|rs34712979	0.999983
sQTL	lf	NPNT	4:105912238:105927336:clu_26230_+	clump26.chr4.105616380.106579647	A2	all	GTEx_leafcutter_adipose_visceral	0.00342872	0.996545	chr4_105897896_G_A|rs34712979	0.999999
sQTL	lf	NPNT	4:105898001:105912188:clu_24614_+	clump26.chr4.105616380.106579647	A2	all	GTEx_leafcutter_artery_aorta	5.62639e-05	0.999942	chr4_105897896_G_A|rs34712979	1
sQTL	lf	NPNT	4:105898001:105927336:clu_24614_+	clump26.chr4.105616380.106579647	A2	all	GTEx_leafcutter_artery_aorta	3.34357e-05	0.999966	chr4_105897896_G_A|rs34712979	1
sQTL	lf	NPNT	4:105912238:105927336:clu_24614_+	clump26.chr4.105616380.106579647	A2	all	GTEx_leafcutter_artery_aorta	3.33521e-05	0.999966	chr4_105897896_G_A|rs34712979	1
sQTL	lf	NPNT	4:105927428:105931515:clu_24615_+	clump26.chr4.105616380.106579647	A2	all	GTEx_leafcutter_artery_aorta	0.00561069	0.989326	chr4_105897896_G_A|rs34712979	0.999987
sQTL	lf	NPNT	4:105927428:105937009:clu_24615_+	clump26.chr4.105616380.106579647	A2	all	GTEx_leafcutter_artery_aorta	0.000217005	0.999445	chr4_105897896_G_A|rs34712979	0.999999
sQTL	lf	NPNT	4:105898001:105912188:clu_24614_+	clump26.chr4.105616380.106579647	A2	all	GTEx_leafcutter_artery_coronary	0.0011166	0.996116	chr4_105897896_G_A|rs34712979	0.999989
sQTL	lf	NPNT	4:105898001:105927336:clu_24614_+	clump26.chr4.105616380.106579647	A2	all	GTEx_leafcutter_artery_coronary	3.60144e-05	0.999963	chr4_105897896_G_A|rs34712979	1
sQTL	lf	NPNT	4:105912238:105927336:clu_24614_+	clump26.chr4.105616380.106579647	A2	all	GTEx_leafcutter_artery_coronary	5.13438e-05	0.999909	chr4_105897896_G_A|rs34712979	1
sQTL	lf	NPNT	4:105898001:105912188:clu_24614_+	clump26.chr4.105616380.106579647	A2	all	GTEx_leafcutter_artery_tibial	0.000100317	0.999897	chr4_105897896_G_A|rs34712979	1
sQTL	lf	NPNT	4:105898001:105927336:clu_24614_+	clump26.chr4.105616380.106579647	A2	all	GTEx_leafcutter_artery_tibial	3.71335e-05	0.999962	chr4_105897896_G_A|rs34712979	1
sQTL	lf	NPNT	4:105912238:105927336:clu_24614_+	clump26.chr4.105616380.106579647	A2	all	GTEx_leafcutter_artery_tibial	3.34471e-05	0.999966	chr4_105897896_G_A|rs34712979	1
sQTL	lf	NPNT	4:105927428:105931515:clu_24615_+	clump26.chr4.105616380.106579647	A2	all	GTEx_leafcutter_artery_tibial	0.00477897	0.992473	chr4_105897896_G_A|rs34712979	0.999994
sQTL	lf	TBCK	4:106308989:106315927:clu_43198_-	clump26.chr4.105616380.106579647	A2	all	GTEx_leafcutter_brain_nucleus_accumbens	0.00164357	0.994366	chr4_105897896_G_A|rs34712979	0.999989
sQTL	lf	NPNT	4:105895723:105927336:clu_26975_+	clump26.chr4.105616380.106579647	A2	all	GTEx_leafcutter_brain_substantia_nigra	0.00767408	0.967256	chr4_105897896_G_A|rs34712979	0.999925
sQTL	lf	NPNT	4:105898001:105927336:clu_25267_+	clump26.chr4.105616380.106579647	A2	all	GTEx_leafcutter_breast	0.000101033	0.999898	chr4_105897896_G_A|rs34712979	1
sQTL	lf	NPNT	4:105912238:105927336:clu_25267_+	clump26.chr4.105616380.106579647	A2	all	GTEx_leafcutter_breast	0.000454215	0.999542	chr4_105897896_G_A|rs34712979	1
sQTL	lf	NPNT	4:105912238:105927336:clu_26106_+	clump26.chr4.105616380.106579647	A2	all	GTEx_leafcutter_colon_sigmoid	0.000819122	0.998258	chr4_105897896_G_A|rs34712979	0.999997
sQTL	lf	NPNT	4:105898001:105927336:clu_26106_+	clump26.chr4.105616380.106579647	A2	all	GTEx_leafcutter_colon_transverse	0.000450709	0.998818	chr4_105897896_G_A|rs34712979	0.999998
sQTL	lf	NPNT	4:105912238:105927336:clu_26106_+	clump26.chr4.105616380.106579647	A2	all	GTEx_leafcutter_colon_transverse	0.00256242	0.989725	chr4_105897896_G_A|rs34712979	0.999981
sQTL	lf	NPNT	4:105898001:105927336:clu_26681_+	clump26.chr4.105616380.106579647	A2	all	GTEx_leafcutter_esophagus_gej	0.000242847	0.999706	chr4_105897896_G_A|rs34712979	1
sQTL	lf	NPNT	4:105912238:105927336:clu_26681_+	clump26.chr4.105616380.106579647	A2	all	GTEx_leafcutter_esophagus_gej	0.000271946	0.999726	chr4_105897896_G_A|rs34712979	1
sQTL	lf	NPNT	4:105898001:105927336:clu_26681_+	clump26.chr4.105616380.106579647	A2	all	GTEx_leafcutter_esophagus_mucosa	0.0005828	0.999314	chr4_105897896_G_A|rs34712979	1
sQTL	lf	NPNT	4:105912238:105927336:clu_26681_+	clump26.chr4.105616380.106579647	A2	all	GTEx_leafcutter_esophagus_mucosa	0.00373134	0.996174	chr4_105897896_G_A|rs34712979	0.999999
sQTL	lf	NPNT	4:105898001:105927336:clu_26681_+	clump26.chr4.105616380.106579647	A2	all	GTEx_leafcutter_esophagus_muscularis	0.00568712	0.994307	chr4_105897896_G_A|rs34712979	0.999998
sQTL	lf	NPNT	4:105912238:105927336:clu_26681_+	clump26.chr4.105616380.106579647	A2	all	GTEx_leafcutter_esophagus_muscularis	0.00668899	0.993289	chr4_105897896_G_A|rs34712979	0.999998
sQTL	lf	NPNT	4:105898001:105927336:clu_30256_+	clump26.chr4.105616380.106579647	A2	all	GTEx_leafcutter_kidney_cortex	0.000179751	0.999632	chr4_105897896_G_A|rs34712979	0.999999
sQTL	lf	NPNT	4:105912238:105927336:clu_30256_+	clump26.chr4.105616380.106579647	A2	all	GTEx_leafcutter_kidney_cortex	0.000635375	0.997534	chr4_105897896_G_A|rs34712979	0.999993
sQTL	lf	NPNT	4:105898001:105912188:clu_30256_+	clump26.chr4.105616380.106579647	A2	all	GTEx_leafcutter_lung	4.87502e-05	0.999951	chr4_105897896_G_A|rs34712979	1
sQTL	lf	NPNT	4:105898001:105927336:clu_30256_+	clump26.chr4.105616380.106579647	A2	all	GTEx_leafcutter_lung	3.33438e-05	0.999966	chr4_105897896_G_A|rs34712979	1
sQTL	lf	NPNT	4:105912238:105927336:clu_30256_+	clump26.chr4.105616380.106579647	A2	all	GTEx_leafcutter_lung	3.36335e-05	0.999966	chr4_105897896_G_A|rs34712979	1
sQTL	lf	NPNT	4:105927428:105931515:clu_30257_+	clump26.chr4.105616380.106579647	A2	all	GTEx_leafcutter_lung	0.000211379	0.999788	chr4_105897896_G_A|rs34712979	1
sQTL	lf	NPNT	4:105927428:105937009:clu_30257_+	clump26.chr4.105616380.106579647	A2	all	GTEx_leafcutter_lung	0.00165322	0.993064	chr4_105897896_G_A|rs34712979	0.999981
sQTL	lf	NPNT	4:105895723:105897901:clu_21733_+	clump26.chr4.105616380.106579647	A2	all	GTEx_leafcutter_muscle	9.8752e-05	0.999899	chr4_105897896_G_A|rs34712979	1
sQTL	lf	NPNT	4:105895723:105927336:clu_21733_+	clump26.chr4.105616380.106579647	A2	all	GTEx_leafcutter_muscle	0.000445206	0.999005	chr4_105897896_G_A|rs34712979	0.999998
sQTL	lf	NPNT	4:105895723:105897901:clu_25781_+	clump26.chr4.105616380.106579647	A2	all	GTEx_leafcutter_nerve_tibial	3.33437e-05	0.999966	chr4_105897896_G_A|rs34712979	1
sQTL	lf	NPNT	4:105895723:105927336:clu_25781_+	clump26.chr4.105616380.106579647	A2	all	GTEx_leafcutter_nerve_tibial	7.24069e-05	0.999895	chr4_105897896_G_A|rs34712979	1
sQTL	lf	NPNT	4:105898001:105912188:clu_25781_+	clump26.chr4.105616380.106579647	A2	all	GTEx_leafcutter_nerve_tibial	4.14965e-05	0.999952	chr4_105897896_G_A|rs34712979	1
sQTL	lf	NPNT	4:105912238:105927336:clu_25781_+	clump26.chr4.105616380.106579647	A2	all	GTEx_leafcutter_nerve_tibial	3.33733e-05	0.999966	chr4_105897896_G_A|rs34712979	1
sQTL	lf	NPNT	4:105898001:105927336:clu_30256_+	clump26.chr4.105616380.106579647	A2	all	GTEx_leafcutter_pancreas	0.000763731	0.997999	chr4_105897896_G_A|rs34712979	0.999994
sQTL	lf	NPNT	4:105898001:105927336:clu_30697_+	clump26.chr4.105616380.106579647	A2	all	GTEx_leafcutter_pituitary	0.000324179	0.999674	chr4_105897896_G_A|rs34712979	1
sQTL	lf	NPNT	4:105912238:105927336:clu_30697_+	clump26.chr4.105616380.106579647	A2	all	GTEx_leafcutter_pituitary	0.000962974	0.999033	chr4_105897896_G_A|rs34712979	1
sQTL	lf	NPNT	4:105898001:105927336:clu_30256_+	clump26.chr4.105616380.106579647	A2	all	GTEx_leafcutter_prostate	0.000304225	0.999451	chr4_105897896_G_A|rs34712979	0.999999
sQTL	lf	NPNT	4:105912238:105927336:clu_30256_+	clump26.chr4.105616380.106579647	A2	all	GTEx_leafcutter_prostate	0.00445762	0.980811	chr4_105897896_G_A|rs34712979	0.999932
sQTL	lf	NPNT	4:105895723:105897901:clu_26794_+	clump26.chr4.105616380.106579647	A2	all	GTEx_leafcutter_skin_not_sun_exposed	0.0842327	0.915717	chr4_105897896_G_A|rs34712979	0.999969
sQTL	lf	NPNT	4:105912238:105927336:clu_26794_+	clump26.chr4.105616380.106579647	A2	all	GTEx_leafcutter_skin_not_sun_exposed	0.00146508	0.992554	chr4_105897896_G_A|rs34712979	0.999986
sQTL	lf	NPNT	4:105895723:105897901:clu_26794_+	clump26.chr4.105616380.106579647	A2	all	GTEx_leafcutter_skin_sun_exposed	3.3503e-05	0.999966	chr4_105897896_G_A|rs34712979	1
sQTL	lf	NPNT	4:105898001:105912188:clu_30697_+	clump26.chr4.105616380.106579647	A2	all	GTEx_leafcutter_thyroid	0.000226591	0.999773	chr4_105897896_G_A|rs34712979	1
sQTL	lf	NPNT	4:105898001:105927336:clu_30697_+	clump26.chr4.105616380.106579647	A2	all	GTEx_leafcutter_thyroid	3.3343e-05	0.999966	chr4_105897896_G_A|rs34712979	1
sQTL	lf	NPNT	4:105912238:105927336:clu_30697_+	clump26.chr4.105616380.106579647	A2	all	GTEx_leafcutter_thyroid	3.33498e-05	0.999966	chr4_105897896_G_A|rs34712979	1
sQTL	lf	NPNT	4:105912651:105927336:clu_30697_+	clump26.chr4.105616380.106579647	A2	all	GTEx_leafcutter_thyroid	0.00096035	0.995958	chr4_105897896_G_A|rs34712979	0.999992
sQTL	lf	NPNT	4:105927428:105931515:clu_30698_+	clump26.chr4.105616380.106579647	A2	all	GTEx_leafcutter_thyroid	0.00170854	0.99829	chr4_105897896_G_A|rs34712979	0.999999
sQTL	lf	NPNT	4:105927428:105937009:clu_30698_+	clump26.chr4.105616380.106579647	A2	all	GTEx_leafcutter_thyroid	0.00171194	0.998286	chr4_105897896_G_A|rs34712979	0.999999
sQTL	lf	NPNT	4:105942702:105959028:clu_30699_+	clump26.chr4.105616380.106579647	A2	all	GTEx_leafcutter_thyroid	6.50806e-05	0.999914	chr4_105897896_G_A|rs34712979	1
sQTL	lf	NPNT	4:105895723:105897901:clu_23827_+	clump26.chr4.105616380.106579647	A2	all	van_de_Bunt_2015_leafcutter_pancreatic_islet	3.89098e-05	0.99996	chr4_105897896_G_A|rs34712979	1
sQTL	lf	NPNT	4:105898001:105912188:clu_23827_+	clump26.chr4.105616380.106579647	A2	all	van_de_Bunt_2015_leafcutter_pancreatic_islet	0.000893995	0.998604	chr4_105897896_G_A|rs34712979	0.999998
sQTL	lf	NPNT	4:105912238:105927336:clu_23827_+	clump26.chr4.105616380.106579647	A2	all	van_de_Bunt_2015_leafcutter_pancreatic_islet	0.00244487	0.987142	chr4_105897896_G_A|rs34712979	0.99997
sQTL	lf	DDX60L	4:168375524:168378354:clu_27689_-	clump29.chr4.167711655.167932997	A2	all	GEUVADIS_leafcutter_LCL	0.0740435	0.916456	chr4_167824478_A_G|rs1073165	0.249509
sQTL	lf	PALLD	4:168882338:168890922:clu_27182_+	clump29.chr4.167711655.167932997	A2	all	GTEx_leafcutter_skin_not_sun_exposed	0.0544725	0.93592	chr4_167810121_G_T|rs10034422	0.0903902
sQTL	lf	DDX60L	4:168375524:168377728:clu_33553_-	clump29.chr4.167711655.167932997	A2	all	Quach_2016_leafcutter_monocyte_Pam3CSK4	0.0772054	0.896609	chr4_167810121_G_T|rs10034422	0.0914531
sQTL	lf	DDX60L	4:168375524:168378354:clu_33553_-	clump29.chr4.167711655.167932997	A2	all	Quach_2016_leafcutter_monocyte_Pam3CSK4	0.0901569	0.880835	chr4_167810121_G_T|rs10034422	0.0820883
sQTL	lf	IRF1	5:132486348:132486557:clu_7410_-	clump33.chr5.131444645.132759718	B2	all	BLUEPRINT_leafcutter_neutrophil	0.0415726	0.916917	chr5_132441275_T_C|rs10066378	0.468127
sQTL	lf	MIR3936HG	5:132349911:132360080:clu_13291_-	clump33.chr5.131444645.132759718	B2	all	BrainSeq_leafcutter_brain	0.0666913	0.915329	chr5_132458098_T_G|rs36173056	0.627482
sQTL	lf	SLC22A5	5:132385499:132387025:clu_15758_-	clump33.chr5.131444645.132759718	B2	all	FUSION_leafcutter_muscle_naive	0.0435612	0.952412	chr5_132441275_T_C|rs10066378	0.472415
sQTL	lf	SLC22A5	5:132385499:132387025:clu_35258_+	clump33.chr5.131444645.132759718	B2	all	GTEx_leafcutter_artery_aorta	0.0563754	0.941433	chr5_132441275_T_C|rs10066378	0.657246
sQTL	lf	IRF1	5:132485716:132486557:clu_12065_-	clump33.chr5.131444645.132759718	B2	all	GTEx_leafcutter_artery_tibial	0.117536	0.873464	chr5_132462711_C_G|rs35426692	0.232691
sQTL	lf	SLC22A5	5:132385499:132386253:clu_37425_+	clump33.chr5.131444645.132759718	B2	all	GTEx_leafcutter_colon_transverse	0.212018	0.757379	chr5_132441275_T_C|rs10066378	0.375136
sQTL	lf	SLC22A5	5:132385499:132387025:clu_37425_+	clump33.chr5.131444645.132759718	B2	all	GTEx_leafcutter_colon_transverse	0.0413502	0.958597	chr5_132441275_T_C|rs10066378	0.38202
sQTL	lf	SLC22A5	5:132386370:132387025:clu_37425_+	clump33.chr5.131444645.132759718	B2	all	GTEx_leafcutter_colon_transverse	0.195723	0.77307	chr5_132441275_T_C|rs10066378	0.53677
sQTL	lf	IRF1	5:132484497:132486251:clu_13042_-	clump33.chr5.131444645.132759718	B2	all	GTEx_leafcutter_esophagus_muscularis	0.0801881	0.893047	chr5_132462711_C_G|rs35426692	0.276204
sQTL	lf	SLC22A5	5:132385499:132386253:clu_31253_+	clump33.chr5.131444645.132759718	B2	all	GTEx_leafcutter_muscle	0.079629	0.920362	chr5_132441275_T_C|rs10066378	0.392218
sQTL	lf	IRF1	5:132484497:132486557:clu_10805_-	clump33.chr5.131444645.132759718	B2	all	GTEx_leafcutter_muscle	0.03724	0.954326	chr5_132458098_T_G|rs36173056	0.232574
sQTL	lf	SLC22A5	5:132385499:132387025:clu_43733_+	clump33.chr5.131444645.132759718	B2	all	GTEx_leafcutter_thyroid	0.0742156	0.9093	chr5_132458098_T_G|rs36173056	0.256729
sQTL	lf	LINC02863	5:132424224:132425514:clu_21916_+	clump33.chr5.131444645.132759718	B2	all	Lepik_2017_leafcutter_blood	0.0792801	0.906899	chr5_132441275_T_C|rs10066378	0.323588
sQTL	lf	TAF8	6:42057513:42063186:clu_26060_+	clump38.chr6.41658464.42041465	B2	all	Quach_2016_leafcutter_monocyte_LPS	0.0803819	0.777302	chr6_41857852_T_C|rs6901756	0.331488
sQTL	lf	TOMM7	7:22813185:22818000:clu_52424_-	clump39.chr7.22745913.23063710	B2	all	GTEx_leafcutter_adipose_visceral	0.0179715	0.975292	chr7_22855116_A_T|rs3757447	0.559185
sQTL	lf	HIP1	7:75599247:75639051:clu_32552_+	clump40.chr7.75614823.75749183	A2	all	Alasoo_2018_leafcutter_macrophage_IFNg+Salmonella	0.138976	0.85959	chr7_75622276_CA_C|NA	0.419597
sQTL	lf	HIP1	7:75599247:75738801:clu_32552_+	clump40.chr7.75614823.75749183	A2	all	Alasoo_2018_leafcutter_macrophage_IFNg+Salmonella	0.0394381	0.915393	chr7_75634474_C_T|rs12534422	0.31775
sQTL	lf	HIP1	7:75599247:75639051:clu_32552_+	clump40.chr7.75614823.75749183	A2	all	Alasoo_2018_leafcutter_macrophage_naive	0.050686	0.871964	chr7_75622276_CA_C|NA	0.64809
sQTL	lf	HIP1	7:75654696:75738801:clu_52855_-	clump40.chr7.75614823.75749183	A2	all	GTEx_leafcutter_adipose_visceral	0.0953674	0.892388	chr7_75624854_T_C|rs1179622	0.199977
sQTL	lf	ZP3	7:76425276:76429515:clu_44058_+	clump40.chr7.75614823.75749183	A2	all	GTEx_leafcutter_ovary	0.0354171	0.901381	chr7_75638296_A_G|rs4731244	0.304912
sQTL	lf	ZKSCAN1	7:100015726:100019231:clu_62983_-	clump41.chr7.99294869.101194338	A2	all	BLUEPRINT_leafcutter_T-cell	0.122699	0.782533	chr7_100032719_C_T|rs2897075	0.320018
sQTL	lf	TRIM4	7:99892746:99903218:clu_33322_-	clump41.chr7.99294869.101194338	A2	all	GENCORD_leafcutter_LCL	0.160016	0.815298	chr7_100032719_C_T|rs2897075	0.309426
sQTL	lf	ZSCAN21	7:100049841:100051478:clu_45244_+	clump41.chr7.99294869.101194338	A2	all	GTEx_leafcutter_adipose_visceral	0.161771	0.837285	chr7_100032719_C_T|rs2897075	0.341756
sQTL	lf	ZSCAN21	7:100049841:100051478:clu_52833_+	clump41.chr7.99294869.101194338	A2	all	GTEx_leafcutter_thyroid	0.0680967	0.925811	chr7_100032719_C_T|rs2897075	0.419718
sQTL	lf	ZSCAN21	7:100051610:100056911:clu_27991_+	clump41.chr7.99294869.101194338	A2	all	Nedelec_2016_leafcutter_macrophage_Salmonella	0.025486	0.964403	chr7_100032719_C_T|rs2897075	0.563828
sQTL	lf	BMP1	8:22197420:22198354:clu_41529_-	clump42.chr8.22159186.22202391	B2	all	FUSION_leafcutter_adipose_naive	0.092548	0.89717	chr8_22162746_G_A|rs8192327	0.34534
sQTL	lf	SFTPC	8:22162739:22163080:clu_12940_+	clump42.chr8.22159186.22202391	B2	all	GTEx_leafcutter_lung	0.00922448	0.989851	chr8_22162746_G_A|rs8192327	0.999254
sQTL	lf	BMP1	8:22197420:22198354:clu_13092_+	clump42.chr8.22159186.22202391	B2	all	GTEx_leafcutter_thyroid	0.0748253	0.854497	chr8_22163617_G_A|rs8192330	0.466238
sQTL	lf	RAB2A	8:60572113:60576234:clu_24837_-	clump43.chr8.60098592.60891617	B2	all	Alasoo_2018_leafcutter_macrophage_IFNg+Salmonella	0.0924208	0.907551	chr8_60519448_G_A|rs4403445	0.0751932
sQTL	lf	RAB2A	8:60572113:60584208:clu_24837_-	clump43.chr8.60098592.60891617	B2	all	Alasoo_2018_leafcutter_macrophage_IFNg+Salmonella	0.0897201	0.910275	chr8_60599483_G_A|rs10808710	0.0646411
sQTL	lf	RAB2A	8:60576297:60584208:clu_24837_-	clump43.chr8.60098592.60891617	B2	all	Alasoo_2018_leafcutter_macrophage_IFNg+Salmonella	0.148129	0.851862	chr8_60519448_G_A|rs4403445	0.0597464
sQTL	lf	RAB2A	8:60572113:60576234:clu_24837_-	clump43.chr8.60098592.60891617	B2	all	Alasoo_2018_leafcutter_macrophage_IFNg	0.114273	0.885715	chr8_60519448_G_A|rs4403445	0.0661905
sQTL	lf	RAB2A	8:60572113:60584208:clu_24837_-	clump43.chr8.60098592.60891617	B2	all	Alasoo_2018_leafcutter_macrophage_IFNg	0.10204	0.897954	chr8_60530433_C_A|rs7007434	0.0704872
sQTL	lf	RAB2A	8:60576297:60584208:clu_24837_-	clump43.chr8.60098592.60891617	B2	all	Alasoo_2018_leafcutter_macrophage_IFNg	0.107284	0.892096	chr8_60519448_G_A|rs4403445	0.0713013
sQTL	lf	RAB2A	8:60572113:60576234:clu_24837_-	clump43.chr8.60098592.60891617	B2	all	Alasoo_2018_leafcutter_macrophage_naive	0.13134	0.867557	chr8_60519448_G_A|rs4403445	0.0675457
sQTL	lf	RAB2A	8:60572113:60584208:clu_24837_-	clump43.chr8.60098592.60891617	B2	all	Alasoo_2018_leafcutter_macrophage_naive	0.108685	0.891309	chr8_60624964_T_C|rs1120591	0.194755
sQTL	lf	RAB2A	8:60576297:60584208:clu_24837_-	clump43.chr8.60098592.60891617	B2	all	Alasoo_2018_leafcutter_macrophage_naive	0.153537	0.846423	chr8_60624964_T_C|rs1120591	0.0721643
sQTL	lf	RAB2A	8:60572113:60576234:clu_24837_-	clump43.chr8.60098592.60891617	B2	all	Alasoo_2018_leafcutter_macrophage_Salmonella	0.0873711	0.912613	chr8_60519448_G_A|rs4403445	0.0789116
sQTL	lf	RAB2A	8:60572113:60584208:clu_24837_-	clump43.chr8.60098592.60891617	B2	all	Alasoo_2018_leafcutter_macrophage_Salmonella	0.0805799	0.919415	chr8_60519448_G_A|rs4403445	0.0769981
sQTL	lf	RAB2A	8:60576297:60584208:clu_24837_-	clump43.chr8.60098592.60891617	B2	all	Alasoo_2018_leafcutter_macrophage_Salmonella	0.107813	0.88517	chr8_60519448_G_A|rs4403445	0.0721617
sQTL	lf	RAB2A	8:60572113:60576234:clu_40825_-	clump43.chr8.60098592.60891617	B2	all	BLUEPRINT_leafcutter_T-cell	0.164219	0.835771	chr8_60599483_G_A|rs10808710	0.0381039
sQTL	lf	RAB2A	8:60572113:60584208:clu_40825_-	clump43.chr8.60098592.60891617	B2	all	BLUEPRINT_leafcutter_T-cell	0.117959	0.871741	chr8_60519448_G_A|rs4403445	0.0702623
sQTL	lf	RAB2A	8:60576297:60584208:clu_40825_-	clump43.chr8.60098592.60891617	B2	all	BLUEPRINT_leafcutter_T-cell	0.137487	0.862505	chr8_60599483_G_A|rs10808710	0.0741937
sQTL	lf	RAB2A	8:60572113:60576234:clu_25904_-	clump43.chr8.60098592.60891617	B2	all	Bossini-Castillo_2019_leafcutter_Treg_naive	0.126119	0.873874	chr8_60519448_G_A|rs4403445	0.077873
sQTL	lf	RAB2A	8:60576297:60584208:clu_25904_-	clump43.chr8.60098592.60891617	B2	all	Bossini-Castillo_2019_leafcutter_Treg_naive	0.167062	0.832924	chr8_60519448_G_A|rs4403445	0.0300906
sQTL	lf	RAB2A	8:60572113:60584208:clu_7266_+	clump43.chr8.60098592.60891617	B2	all	GENCORD_leafcutter_fibroblast	0.126171	0.873792	chr8_60519448_G_A|rs4403445	0.0709181
sQTL	lf	RAB2A	8:60572113:60576234:clu_11503_+	clump43.chr8.60098592.60891617	B2	all	GTEx_leafcutter_adipose_subcutaneous	0.148716	0.851275	chr8_60515641_C_T|rs2326562	0.0959707
sQTL	lf	RAB2A	8:60572113:60584208:clu_11503_+	clump43.chr8.60098592.60891617	B2	all	GTEx_leafcutter_adipose_subcutaneous	0.130673	0.869319	chr8_60544485_T_C|rs10957144	0.135762
sQTL	lf	RAB2A	8:60576297:60584208:clu_11503_+	clump43.chr8.60098592.60891617	B2	all	GTEx_leafcutter_adipose_subcutaneous	0.14279	0.857202	chr8_60544485_T_C|rs10957144	0.108823
sQTL	lf	RAB2A	8:60572113:60576234:clu_11503_+	clump43.chr8.60098592.60891617	B2	all	GTEx_leafcutter_adipose_visceral	0.168428	0.831562	chr8_60600893_A_C|rs10957151	0.0426176
sQTL	lf	RAB2A	8:60572113:60584208:clu_11503_+	clump43.chr8.60098592.60891617	B2	all	GTEx_leafcutter_adipose_visceral	0.155026	0.844965	chr8_60544485_T_C|rs10957144	0.137574
sQTL	lf	RAB2A	8:60576297:60584208:clu_11503_+	clump43.chr8.60098592.60891617	B2	all	GTEx_leafcutter_adipose_visceral	0.16219	0.837801	chr8_60544485_T_C|rs10957144	0.188784
sQTL	lf	RAB2A	8:60572113:60584208:clu_13439_+	clump43.chr8.60098592.60891617	B2	all	GTEx_leafcutter_adrenal_gland	0.157768	0.842222	chr8_60500250_T_C|rs7820393	0.0726262
sQTL	lf	RAB2A	8:60576297:60584208:clu_13439_+	clump43.chr8.60098592.60891617	B2	all	GTEx_leafcutter_adrenal_gland	0.159052	0.840689	chr8_60500250_T_C|rs7820393	0.061853
sQTL	lf	RAB2A	8:60572113:60584208:clu_10773_+	clump43.chr8.60098592.60891617	B2	all	GTEx_leafcutter_artery_aorta	0.14385	0.856142	chr8_60500250_T_C|rs7820393	0.0662627
sQTL	lf	RAB2A	8:60576297:60584208:clu_10773_+	clump43.chr8.60098592.60891617	B2	all	GTEx_leafcutter_artery_aorta	0.167831	0.832159	chr8_60500250_T_C|rs7820393	0.0433612
sQTL	lf	RAB2A	8:60572113:60584208:clu_10773_+	clump43.chr8.60098592.60891617	B2	all	GTEx_leafcutter_artery_coronary	0.1616	0.83839	chr8_60500250_T_C|rs7820393	0.0545503
sQTL	lf	RAB2A	8:60576297:60584208:clu_10773_+	clump43.chr8.60098592.60891617	B2	all	GTEx_leafcutter_artery_coronary	0.146841	0.853151	chr8_60500250_T_C|rs7820393	0.0681686
sQTL	lf	RAB2A	8:60572113:60584208:clu_10773_+	clump43.chr8.60098592.60891617	B2	all	GTEx_leafcutter_artery_tibial	0.145771	0.854221	chr8_60500250_T_C|rs7820393	0.0566629
sQTL	lf	RAB2A	8:60576297:60584208:clu_10773_+	clump43.chr8.60098592.60891617	B2	all	GTEx_leafcutter_artery_tibial	0.199015	0.800973	chr8_60500250_T_C|rs7820393	0.050534
sQTL	lf	RAB2A	8:60572113:60576234:clu_8472_+	clump43.chr8.60098592.60891617	B2	all	GTEx_leafcutter_blood	0.124672	0.87532	chr8_60500250_T_C|rs7820393	0.165881
sQTL	lf	RAB2A	8:60572113:60584208:clu_8472_+	clump43.chr8.60098592.60891617	B2	all	GTEx_leafcutter_blood	0.126476	0.873517	chr8_60500250_T_C|rs7820393	0.108792
sQTL	lf	RAB2A	8:60576297:60584208:clu_8472_+	clump43.chr8.60098592.60891617	B2	all	GTEx_leafcutter_blood	0.147301	0.85269	chr8_60500250_T_C|rs7820393	0.0711516
sQTL	lf	RAB2A	8:60572113:60576234:clu_11072_+	clump43.chr8.60098592.60891617	B2	all	GTEx_leafcutter_breast	0.140321	0.859671	chr8_60544485_T_C|rs10957144	0.132322
sQTL	lf	RAB2A	8:60572113:60584208:clu_11072_+	clump43.chr8.60098592.60891617	B2	all	GTEx_leafcutter_breast	0.138807	0.861185	chr8_60544485_T_C|rs10957144	0.166043
sQTL	lf	RAB2A	8:60576297:60584208:clu_11072_+	clump43.chr8.60098592.60891617	B2	all	GTEx_leafcutter_breast	0.138742	0.861249	chr8_60606766_T_C|rs617834	0.0812929
sQTL	lf	RAB2A	8:60572113:60584208:clu_11428_+	clump43.chr8.60098592.60891617	B2	all	GTEx_leafcutter_colon_sigmoid	0.178809	0.82118	chr8_60519448_G_A|rs4403445	0.0435618
sQTL	lf	RAB2A	8:60576297:60584208:clu_11428_+	clump43.chr8.60098592.60891617	B2	all	GTEx_leafcutter_colon_sigmoid	0.142393	0.857599	chr8_60500250_T_C|rs7820393	0.0787315
sQTL	lf	RAB2A	8:60572113:60584208:clu_11428_+	clump43.chr8.60098592.60891617	B2	all	GTEx_leafcutter_colon_transverse	0.134868	0.865124	chr8_60500250_T_C|rs7820393	0.0800075
sQTL	lf	RAB2A	8:60576297:60584208:clu_11428_+	clump43.chr8.60098592.60891617	B2	all	GTEx_leafcutter_colon_transverse	0.159319	0.840672	chr8_60500250_T_C|rs7820393	0.0471273
sQTL	lf	RAB2A	8:60572113:60584208:clu_11633_+	clump43.chr8.60098592.60891617	B2	all	GTEx_leafcutter_esophagus_gej	0.204333	0.795649	chr8_60512009_A_G|rs7834395	0.0603931
sQTL	lf	RAB2A	8:60576297:60584208:clu_11633_+	clump43.chr8.60098592.60891617	B2	all	GTEx_leafcutter_esophagus_gej	0.165416	0.833298	chr8_60544485_T_C|rs10957144	0.0526178
sQTL	lf	RAB2A	8:60572113:60584208:clu_11633_+	clump43.chr8.60098592.60891617	B2	all	GTEx_leafcutter_esophagus_mucosa	0.146084	0.853907	chr8_60500250_T_C|rs7820393	0.0693385
sQTL	lf	RAB2A	8:60576297:60584208:clu_11633_+	clump43.chr8.60098592.60891617	B2	all	GTEx_leafcutter_esophagus_mucosa	0.121646	0.878347	chr8_60500250_T_C|rs7820393	0.14481
sQTL	lf	RAB2A	8:60572113:60584208:clu_11633_+	clump43.chr8.60098592.60891617	B2	all	GTEx_leafcutter_esophagus_muscularis	0.174219	0.825771	chr8_60500250_T_C|rs7820393	0.0374492
sQTL	lf	RAB2A	8:60576297:60584208:clu_11633_+	clump43.chr8.60098592.60891617	B2	all	GTEx_leafcutter_esophagus_muscularis	0.201392	0.798596	chr8_60500250_T_C|rs7820393	0.0747326
sQTL	lf	RAB2A	8:60572113:60576234:clu_11372_+	clump43.chr8.60098592.60891617	B2	all	GTEx_leafcutter_fibroblast	0.147067	0.852925	chr8_60606766_T_C|rs617834	0.0771923
sQTL	lf	RAB2A	8:60572113:60584208:clu_11372_+	clump43.chr8.60098592.60891617	B2	all	GTEx_leafcutter_fibroblast	0.132527	0.867465	chr8_60544485_T_C|rs10957144	0.273238
sQTL	lf	RAB2A	8:60576297:60584208:clu_11372_+	clump43.chr8.60098592.60891617	B2	all	GTEx_leafcutter_fibroblast	0.141411	0.858581	chr8_60544485_T_C|rs10957144	0.188466
sQTL	lf	RAB2A	8:60572113:60576234:clu_7735_+	clump43.chr8.60098592.60891617	B2	all	GTEx_leafcutter_LCL	0.126841	0.873113	chr8_60500250_T_C|rs7820393	0.0549401
sQTL	lf	RAB2A	8:60572113:60584208:clu_7735_+	clump43.chr8.60098592.60891617	B2	all	GTEx_leafcutter_LCL	0.164681	0.83531	chr8_60500250_T_C|rs7820393	0.0470015
sQTL	lf	RAB2A	8:60576297:60584208:clu_7735_+	clump43.chr8.60098592.60891617	B2	all	GTEx_leafcutter_LCL	0.140283	0.856625	chr8_60500250_T_C|rs7820393	0.059131
sQTL	lf	RAB2A	8:60572113:60576234:clu_13286_+	clump43.chr8.60098592.60891617	B2	all	GTEx_leafcutter_liver	0.179129	0.82086	chr8_60500250_T_C|rs7820393	0.0619784
sQTL	lf	RAB2A	8:60572113:60584208:clu_13286_+	clump43.chr8.60098592.60891617	B2	all	GTEx_leafcutter_liver	0.177207	0.822783	chr8_60500250_T_C|rs7820393	0.0530404
sQTL	lf	RAB2A	8:60576297:60584208:clu_13286_+	clump43.chr8.60098592.60891617	B2	all	GTEx_leafcutter_liver	0.170637	0.829352	chr8_60500250_T_C|rs7820393	0.0473298
sQTL	lf	RAB2A	8:60572113:60576234:clu_13286_+	clump43.chr8.60098592.60891617	B2	all	GTEx_leafcutter_lung	0.137637	0.862355	chr8_60500250_T_C|rs7820393	0.076265
sQTL	lf	RAB2A	8:60572113:60584208:clu_13286_+	clump43.chr8.60098592.60891617	B2	all	GTEx_leafcutter_lung	0.131952	0.86804	chr8_60500250_T_C|rs7820393	0.0763038
sQTL	lf	RAB2A	8:60576297:60584208:clu_13286_+	clump43.chr8.60098592.60891617	B2	all	GTEx_leafcutter_lung	0.16805	0.83194	chr8_60544485_T_C|rs10957144	0.063505
sQTL	lf	RAB2A	8:60572113:60584208:clu_13439_+	clump43.chr8.60098592.60891617	B2	all	GTEx_leafcutter_minor_salivary_gland	0.134631	0.865361	chr8_60500250_T_C|rs7820393	0.08163
sQTL	lf	RAB2A	8:60576297:60584208:clu_13439_+	clump43.chr8.60098592.60891617	B2	all	GTEx_leafcutter_minor_salivary_gland	0.189807	0.810181	chr8_60600893_A_C|rs10957151	0.0426627
sQTL	lf	RAB2A	8:60572113:60576234:clu_11372_+	clump43.chr8.60098592.60891617	B2	all	GTEx_leafcutter_nerve_tibial	0.174715	0.825275	chr8_60500250_T_C|rs7820393	0.0399874
sQTL	lf	RAB2A	8:60572113:60584208:clu_11372_+	clump43.chr8.60098592.60891617	B2	all	GTEx_leafcutter_nerve_tibial	0.144668	0.855324	chr8_60606766_T_C|rs617834	0.0991429
sQTL	lf	RAB2A	8:60576297:60584208:clu_11372_+	clump43.chr8.60098592.60891617	B2	all	GTEx_leafcutter_nerve_tibial	0.149018	0.850973	chr8_60606766_T_C|rs617834	0.0884873
sQTL	lf	RAB2A	8:60572113:60576234:clu_13286_+	clump43.chr8.60098592.60891617	B2	all	GTEx_leafcutter_pancreas	0.136411	0.863581	chr8_60500250_T_C|rs7820393	0.0620472
sQTL	lf	RAB2A	8:60572113:60584208:clu_13286_+	clump43.chr8.60098592.60891617	B2	all	GTEx_leafcutter_pancreas	0.135117	0.864875	chr8_60500250_T_C|rs7820393	0.0820137
sQTL	lf	RAB2A	8:60576297:60584208:clu_13286_+	clump43.chr8.60098592.60891617	B2	all	GTEx_leafcutter_pancreas	0.157624	0.842366	chr8_60500250_T_C|rs7820393	0.0649441
sQTL	lf	RAB2A	8:60572113:60584208:clu_13439_+	clump43.chr8.60098592.60891617	B2	all	GTEx_leafcutter_pituitary	0.150275	0.828111	chr8_60519448_G_A|rs4403445	0.0479738
sQTL	lf	RAB2A	8:60576297:60584208:clu_13439_+	clump43.chr8.60098592.60891617	B2	all	GTEx_leafcutter_pituitary	0.139756	0.860191	chr8_60519448_G_A|rs4403445	0.0393083
sQTL	lf	RAB2A	8:60572113:60576234:clu_13286_+	clump43.chr8.60098592.60891617	B2	all	GTEx_leafcutter_prostate	0.151641	0.84832	chr8_60500250_T_C|rs7820393	0.0378171
sQTL	lf	RAB2A	8:60572113:60584208:clu_13286_+	clump43.chr8.60098592.60891617	B2	all	GTEx_leafcutter_prostate	0.168949	0.831041	chr8_60500250_T_C|rs7820393	0.0460686
sQTL	lf	RAB2A	8:60576297:60584208:clu_13286_+	clump43.chr8.60098592.60891617	B2	all	GTEx_leafcutter_prostate	0.166912	0.833078	chr8_60500250_T_C|rs7820393	0.0460373
sQTL	lf	RAB2A	8:60572113:60576234:clu_11792_+	clump43.chr8.60098592.60891617	B2	all	GTEx_leafcutter_skin_not_sun_exposed	0.135721	0.864271	chr8_60544485_T_C|rs10957144	0.0612998
sQTL	lf	RAB2A	8:60572113:60584208:clu_11792_+	clump43.chr8.60098592.60891617	B2	all	GTEx_leafcutter_skin_not_sun_exposed	0.133081	0.866911	chr8_60544485_T_C|rs10957144	0.116555
sQTL	lf	RAB2A	8:60576297:60584208:clu_11792_+	clump43.chr8.60098592.60891617	B2	all	GTEx_leafcutter_skin_not_sun_exposed	0.138033	0.861959	chr8_60606766_T_C|rs617834	0.0913797
sQTL	lf	RAB2A	8:60572113:60576234:clu_11792_+	clump43.chr8.60098592.60891617	B2	all	GTEx_leafcutter_skin_sun_exposed	0.186344	0.813645	chr8_60551088_A_T|rs41420549	0.0636173
sQTL	lf	RAB2A	8:60572113:60584208:clu_11792_+	clump43.chr8.60098592.60891617	B2	all	GTEx_leafcutter_skin_sun_exposed	0.157116	0.842875	chr8_60551088_A_T|rs41420549	0.167571
sQTL	lf	RAB2A	8:60576297:60584208:clu_11792_+	clump43.chr8.60098592.60891617	B2	all	GTEx_leafcutter_skin_sun_exposed	0.142203	0.857789	chr8_60606766_T_C|rs617834	0.0949869
sQTL	lf	RAB2A	8:60572113:60576234:clu_19188_+	clump43.chr8.60098592.60891617	B2	all	GTEx_leafcutter_small_intestine	0.161775	0.838216	chr8_60515641_C_T|rs2326562	0.0713814
sQTL	lf	RAB2A	8:60572113:60584208:clu_19188_+	clump43.chr8.60098592.60891617	B2	all	GTEx_leafcutter_small_intestine	0.155421	0.84457	chr8_60500250_T_C|rs7820393	0.0724591
sQTL	lf	RAB2A	8:60576297:60584208:clu_19188_+	clump43.chr8.60098592.60891617	B2	all	GTEx_leafcutter_small_intestine	0.244695	0.75529	chr8_60500250_T_C|rs7820393	0.0511978
sQTL	lf	RAB2A	8:60572113:60576234:clu_19188_+	clump43.chr8.60098592.60891617	B2	all	GTEx_leafcutter_spleen	0.175955	0.824035	chr8_60600893_A_C|rs10957151	0.0410747
sQTL	lf	RAB2A	8:60572113:60584208:clu_19188_+	clump43.chr8.60098592.60891617	B2	all	GTEx_leafcutter_spleen	0.135868	0.864124	chr8_60500250_T_C|rs7820393	0.0733306
sQTL	lf	RAB2A	8:60576297:60584208:clu_19188_+	clump43.chr8.60098592.60891617	B2	all	GTEx_leafcutter_spleen	0.160329	0.839662	chr8_60500250_T_C|rs7820393	0.0477426
sQTL	lf	RAB2A	8:60572113:60576234:clu_19188_+	clump43.chr8.60098592.60891617	B2	all	GTEx_leafcutter_stomach	0.0825373	0.917458	chr8_60519448_G_A|rs4403445	0.109089
sQTL	lf	RAB2A	8:60572113:60584208:clu_19188_+	clump43.chr8.60098592.60891617	B2	all	GTEx_leafcutter_stomach	0.151663	0.848328	chr8_60500250_T_C|rs7820393	0.0682537
sQTL	lf	RAB2A	8:60576297:60584208:clu_19188_+	clump43.chr8.60098592.60891617	B2	all	GTEx_leafcutter_stomach	0.15685	0.84314	chr8_60500250_T_C|rs7820393	0.060712
sQTL	lf	RAB2A	8:60572113:60576234:clu_19188_+	clump43.chr8.60098592.60891617	B2	all	GTEx_leafcutter_testis	0.170102	0.829888	chr8_60600893_A_C|rs10957151	0.041727
sQTL	lf	RAB2A	8:60572113:60584208:clu_19188_+	clump43.chr8.60098592.60891617	B2	all	GTEx_leafcutter_testis	0.134576	0.865416	chr8_60500250_T_C|rs7820393	0.0735711
sQTL	lf	RAB2A	8:60576297:60584208:clu_19188_+	clump43.chr8.60098592.60891617	B2	all	GTEx_leafcutter_testis	0.174508	0.825481	chr8_60500250_T_C|rs7820393	0.0434725
sQTL	lf	RAB2A	8:60572113:60584208:clu_13439_+	clump43.chr8.60098592.60891617	B2	all	GTEx_leafcutter_thyroid	0.152494	0.847497	chr8_60544485_T_C|rs10957144	0.0809848
sQTL	lf	RAB2A	8:60576297:60584208:clu_13439_+	clump43.chr8.60098592.60891617	B2	all	GTEx_leafcutter_thyroid	0.135289	0.864703	chr8_60544485_T_C|rs10957144	0.0920223
sQTL	lf	RAB2A	8:60572113:60584208:clu_11261_+	clump43.chr8.60098592.60891617	B2	all	GTEx_leafcutter_uterus	0.162682	0.828301	chr8_60480165_A_G|rs7824937	0.0671371
sQTL	lf	RAB2A	8:60572113:60576234:clu_11261_+	clump43.chr8.60098592.60891617	B2	all	GTEx_leafcutter_vagina	0.0787182	0.921215	chr8_60519448_G_A|rs4403445	0.0895083
sQTL	lf	RAB2A	8:60572113:60584208:clu_11261_+	clump43.chr8.60098592.60891617	B2	all	GTEx_leafcutter_vagina	0.142115	0.857877	chr8_60500250_T_C|rs7820393	0.0944844
sQTL	lf	RAB2A	8:60572113:60576234:clu_20045_-	clump43.chr8.60098592.60891617	B2	all	Lepik_2017_leafcutter_blood	0.163339	0.83665	chr8_60606766_T_C|rs617834	0.043283
sQTL	lf	RAB2A	8:60572113:60584208:clu_20045_-	clump43.chr8.60098592.60891617	B2	all	Lepik_2017_leafcutter_blood	0.12886	0.871132	chr8_60543302_A_G|rs7839474	0.0757559
sQTL	lf	RAB2A	8:60576297:60584208:clu_20045_-	clump43.chr8.60098592.60891617	B2	all	Lepik_2017_leafcutter_blood	0.10051	0.899478	chr8_60519448_G_A|rs4403445	0.0733658
sQTL	lf	RAB2A	8:60572113:60584208:clu_3330_+	clump43.chr8.60098592.60891617	B2	all	Peng_2018_leafcutter_placenta_naive	0.125546	0.870796	chr8_60519448_G_A|rs4403445	0.0621643
sQTL	lf	RAB2A	8:60572113:60576234:clu_9228_+	clump43.chr8.60098592.60891617	B2	all	Quach_2016_leafcutter_monocyte_IAV	0.0627032	0.935849	chr8_60519448_G_A|rs4403445	0.203956
sQTL	lf	RAB2A	8:60572113:60584208:clu_9228_+	clump43.chr8.60098592.60891617	B2	all	Quach_2016_leafcutter_monocyte_IAV	0.193883	0.804457	chr8_60512699_T_C|rs6988120	0.0859598
sQTL	lf	RAB2A	8:60572113:60576234:clu_9228_+	clump43.chr8.60098592.60891617	B2	all	Quach_2016_leafcutter_monocyte_LPS	0.134017	0.865975	chr8_60515721_C_A|rs2875967	0.113984
sQTL	lf	RAB2A	8:60572113:60584208:clu_9228_+	clump43.chr8.60098592.60891617	B2	all	Quach_2016_leafcutter_monocyte_LPS	0.160545	0.839445	chr8_60512699_T_C|rs6988120	0.0634614
sQTL	lf	RAB2A	8:60576297:60584208:clu_9228_+	clump43.chr8.60098592.60891617	B2	all	Quach_2016_leafcutter_monocyte_LPS	0.149122	0.849132	chr8_60512699_T_C|rs6988120	0.0912541
sQTL	lf	RAB2A	8:60572113:60576234:clu_9228_+	clump43.chr8.60098592.60891617	B2	all	Quach_2016_leafcutter_monocyte_naive	0.129036	0.870956	chr8_60512699_T_C|rs6988120	0.110865
sQTL	lf	RAB2A	8:60572113:60584208:clu_9228_+	clump43.chr8.60098592.60891617	B2	all	Quach_2016_leafcutter_monocyte_naive	0.12312	0.876873	chr8_60512699_T_C|rs6988120	0.155965
sQTL	lf	RAB2A	8:60576297:60584208:clu_9228_+	clump43.chr8.60098592.60891617	B2	all	Quach_2016_leafcutter_monocyte_naive	0.153505	0.84647	chr8_60606766_T_C|rs617834	0.0733582
sQTL	lf	RAB2A	8:60572113:60576234:clu_9228_+	clump43.chr8.60098592.60891617	B2	all	Quach_2016_leafcutter_monocyte_Pam3CSK4	0.137178	0.862814	chr8_60512699_T_C|rs6988120	0.0912591
sQTL	lf	RAB2A	8:60572113:60584208:clu_9228_+	clump43.chr8.60098592.60891617	B2	all	Quach_2016_leafcutter_monocyte_Pam3CSK4	0.135198	0.864794	chr8_60515721_C_A|rs2875967	0.105113
sQTL	lf	RAB2A	8:60576297:60584208:clu_9228_+	clump43.chr8.60098592.60891617	B2	all	Quach_2016_leafcutter_monocyte_Pam3CSK4	0.143769	0.856222	chr8_60512699_T_C|rs6988120	0.0821966
sQTL	lf	RAB2A	8:60572113:60576234:clu_9228_+	clump43.chr8.60098592.60891617	B2	all	Quach_2016_leafcutter_monocyte_R848	0.11894	0.881053	chr8_60512699_T_C|rs6988120	0.223775
sQTL	lf	RAB2A	8:60572113:60584208:clu_9228_+	clump43.chr8.60098592.60891617	B2	all	Quach_2016_leafcutter_monocyte_R848	0.116768	0.883225	chr8_60512699_T_C|rs6988120	0.215067
sQTL	lf	RAB2A	8:60576297:60584208:clu_9228_+	clump43.chr8.60098592.60891617	B2	all	Quach_2016_leafcutter_monocyte_R848	0.119366	0.880627	chr8_60493638_T_C|rs2155829	0.312364
sQTL	lf	RAB2A	8:60572113:60576234:clu_9333_+	clump43.chr8.60098592.60891617	B2	all	TwinsUK_leafcutter_fat	0.140808	0.858242	chr8_60519448_G_A|rs4403445	0.0543347
sQTL	lf	RAB2A	8:60576297:60584208:clu_9333_+	clump43.chr8.60098592.60891617	B2	all	TwinsUK_leafcutter_fat	0.168572	0.831301	chr8_60519448_G_A|rs4403445	0.0467446
sQTL	lf	RAB2A	8:60576297:60584208:clu_10528_+	clump43.chr8.60098592.60891617	B2	all	van_de_Bunt_2015_leafcutter_pancreatic_islet	0.109529	0.888576	chr8_60519448_G_A|rs4403445	0.0737159
sQTL	lf	RAB2A	8:60572113:60584208:clu_7185_+	clump43.chr8.60098592.60891617	B2	all	Young_2019_leafcutter_microglia_naive	0.127182	0.842718	chr8_60519448_G_A|rs4403445	0.0716764
sQTL	lf	RAB2A	8:60576297:60584208:clu_7185_+	clump43.chr8.60098592.60891617	B2	all	Young_2019_leafcutter_microglia_naive	0.129416	0.863495	chr8_60519448_G_A|rs4403445	0.074171
sQTL	lf	NDUFAF6	8:95034723:95035454:clu_24955_-	clump44.chr8.94321144.95162533	B2	csa	Alasoo_2018_leafcutter_macrophage_IFNg	0.125976	0.855125	chr8_94965875_AT_A|rs141224400.0703337214256523
sQTL	lf	INTS8	8:94867337:94871884:clu_12071_+	clump44.chr8.94321144.95162533	B2	csa	BrainSeq_leafcutter_brain	0.233518	0.756494	chr8_94849057_A_G|rs16917081	0.866026
sQTL	lf	INTS8	8:94868813:94871884:clu_12071_+	clump44.chr8.94321144.95162533	B2	csa	BrainSeq_leafcutter_brain	0.197067	0.792096	chr8_94849057_A_G|rs16917081	0.753505
sQTL	lf	INTS8	8:94867337:94868692:clu_11066_+	clump44.chr8.94321144.95162533	B2	csa	CommonMind_leafcutter_DLPFC_naive	0.116241	0.878986	chr8_94849057_A_G|rs16917081	0.965244
sQTL	lf	INTS8	8:94867337:94871884:clu_11066_+	clump44.chr8.94321144.95162533	B2	csa	CommonMind_leafcutter_DLPFC_naive	0.141809	0.852394	chr8_94849057_A_G|rs16917081	0.954894
sQTL	lf	INTS8	8:94868813:94871884:clu_11066_+	clump44.chr8.94321144.95162533	B2	csa	CommonMind_leafcutter_DLPFC_naive	0.206773	0.77568	chr8_94849057_A_G|rs16917081	0.914215
sQTL	lf	INTS8	8:94867337:94871884:clu_12051_+	clump44.chr8.94321144.95162533	B2	csa	GTEx_leafcutter_brain_cerebellum	0.153688	0.833453	chr8_94849057_A_G|rs16917081	0.923846
sQTL	lf	INTS8	8:94867337:94871884:clu_11638_+	clump44.chr8.94321144.95162533	B2	csa	GTEx_leafcutter_colon_sigmoid	0.221879	0.761856	chr8_94849057_A_G|rs16917081	0.926293
sQTL	lf	INTS8	8:94867337:94868692:clu_11576_+	clump44.chr8.94321144.95162533	B2	csa	GTEx_leafcutter_fibroblast	0.150019	0.829526	chr8_94849057_A_G|rs16917081	0.830135
sQTL	lf	NDUFAF6	8:95034723:95035454:clu_13532_+	clump44.chr8.94321144.95162533	B2	csa	GTEx_leafcutter_kidney_cortex	0.150386	0.83765	chr8_94890836_G_A|rs28399563	0.158115
sQTL	lf	NDUFAF6	8:94958179:94975318:clu_19562_+	clump44.chr8.94321144.95162533	B2	csa	GTEx_leafcutter_testis	0.106968	0.884196	chr8_94973688_A_C|rs141680016	0.15841
sQTL	lf	INTS8	8:94867337:94871884:clu_13667_+	clump44.chr8.94321144.95162533	B2	csa	GTEx_leafcutter_thyroid	0.187501	0.802894	chr8_94849057_A_G|rs16917081	0.924648
sQTL	lf	NDUFAF6	8:95025205:95031995:clu_13674_+	clump44.chr8.94321144.95162533	B2	csa	GTEx_leafcutter_thyroid	0.178852	0.805654	chr8_94958574_G_A|rs140292336	0.114184
sQTL	lf	NDUFAF6	8:95034122:95034622:clu_20138_-	clump44.chr8.94321144.95162533	B2	csa	Lepik_2017_leafcutter_blood	0.163975	0.821975	chr8_94973688_A_C|rs141680016	0.204232
sQTL	lf	SNAPC3	9:15460313:15460436:clu_28435_-	clump47.chr9.15249479.16076671	B2	all	FUSION_leafcutter_muscle_naive	0.094427	0.902681	chr9_15795835_G_T|rs79611697	0.957086
sQTL	lf	SNAPC3	9:15460313:15461631:clu_28435_-	clump47.chr9.15249479.16076671	B2	all	FUSION_leafcutter_muscle_naive	0.0882329	0.909065	chr9_15795835_G_T|rs79611697	0.957233
sQTL	lf	DCAF12	9:34089590:34096716:clu_21663_-	clump49.chr9.33202604.33512673	B2	all	GTEx_leafcutter_artery_coronary	0.0262057	0.945505	chr9_33425186_GTAAC_G|rs60840586	0.432706
sQTL	lf	CYP4B1	1:46810949:46812496:clu_48729_+	clump4.chr1.46790535.47017490	B2	all	GTEx_leafcutter_adipose_visceral	0.00749711	0.992153	chr1_46810098_T_C|rs10890422	0.40875
sQTL	lf	CYP4B1	1:46810949:46812496:clu_49678_+	clump4.chr1.46790535.47017490	B2	all	GTEx_leafcutter_esophagus_gej	0.00529952	0.994487	chr1_46811056_G_C|rs2297812	0.539403
sQTL	lf	CYP4B1	1:46813606:46813912:clu_49680_+	clump4.chr1.46790535.47017490	B2	all	GTEx_leafcutter_esophagus_mucosa	0.161716	0.823762	chr1_46810098_T_C|rs10890422	0.331498
sQTL	lf	CYP4B1	1:46810949:46812496:clu_49678_+	clump4.chr1.46790535.47017490	B2	all	GTEx_leafcutter_esophagus_muscularis	0.0307154	0.95953	chr1_46811056_G_C|rs2297812	0.881046
sQTL	lf	CYP4A22	1:47144463:47144785:clu_56312_+	clump4.chr1.46790535.47017490	B2	all	GTEx_leafcutter_liver	0.0320226	0.9487	chr1_46813167_A_G|rs4646485	0.405274
sQTL	lf	ABO	9:133233609:133275162:clu_24549_-	clump52.chr9.133151205.133515954	C2	all	BrainSeq_leafcutter_brain	0.062332	0.920411	chr9_133273813_C_T|rs505922	0.988981
sQTL	lf	ABO	9:133259866:133261318:clu_24549_-	clump52.chr9.133151205.133515954	C2	all	BrainSeq_leafcutter_brain	0.162627	0.834892	chr9_133273813_C_T|rs505922	0.975816
sQTL	lf	ABO	9:133233609:133275162:clu_70238_+	clump52.chr9.133151205.133515954	C2	all	FUSION_leafcutter_adipose_naive	0.0149179	0.985039	chr9_133273813_C_T|rs505922	0.981279
sQTL	lf	ABO	9:133251152:133251353:clu_70238_+	clump52.chr9.133151205.133515954	C2	all	FUSION_leafcutter_adipose_naive	0.0856298	0.907645	chr9_133273813_C_T|rs505922	0.980951
sQTL	lf	ABO	9:133251152:133275162:clu_70238_+	clump52.chr9.133151205.133515954	C2	all	FUSION_leafcutter_adipose_naive	0.0276405	0.97236	chr9_133273813_C_T|rs505922	0.981273
sQTL	lf	ABO	9:133257542:133258097:clu_70238_+	clump52.chr9.133151205.133515954	C2	all	FUSION_leafcutter_adipose_naive	0.0571387	0.942861	chr9_133271182_T_C|rs550057	0.92398
sQTL	lf	ABO	9:133258132:133259819:clu_70238_+	clump52.chr9.133151205.133515954	C2	all	FUSION_leafcutter_adipose_naive	0.0604952	0.939505	chr9_133273813_C_T|rs505922	0.98206
sQTL	lf	ABO	9:133262168:133275162:clu_70238_+	clump52.chr9.133151205.133515954	C2	all	FUSION_leafcutter_adipose_naive	0.0156737	0.984326	chr9_133273813_C_T|rs505922	0.980849
sQTL	lf	ABO	9:133257542:133258097:clu_70238_+	clump52.chr9.133151205.133515954	C2	all	FUSION_leafcutter_muscle_naive	0.0425164	0.957484	chr9_133271182_T_C|rs550057	0.999835
sQTL	lf	ABO	9:133258132:133259819:clu_70238_+	clump52.chr9.133151205.133515954	C2	all	FUSION_leafcutter_muscle_naive	0.0300464	0.969953	chr9_133273813_C_T|rs505922	0.98009
sQTL	lf	ABO	9:133259866:133261318:clu_70238_+	clump52.chr9.133151205.133515954	C2	all	FUSION_leafcutter_muscle_naive	0.0384893	0.961406	chr9_133273813_C_T|rs505922	0.980328
sQTL	lf	ABO	9:133257542:133258097:clu_23927_-	clump52.chr9.133151205.133515954	C2	all	GTEx_leafcutter_adipose_subcutaneous	0.118437	0.881563	chr9_133273813_C_T|rs505922	0.507607
sQTL	lf	ABO	9:133259866:133261318:clu_23927_-	clump52.chr9.133151205.133515954	C2	all	GTEx_leafcutter_adipose_subcutaneous	0.161094	0.838906	chr9_133273813_C_T|rs505922	0.965949
sQTL	lf	ABO	9:133261374:133262099:clu_23927_-	clump52.chr9.133151205.133515954	C2	all	GTEx_leafcutter_adipose_subcutaneous	0.0027014	0.997299	chr9_133273813_C_T|rs505922	0.998707
sQTL	lf	ABO	9:133262168:133275162:clu_23927_-	clump52.chr9.133151205.133515954	C2	all	GTEx_leafcutter_adipose_subcutaneous	0.0200859	0.979832	chr9_133273813_C_T|rs505922	0.996223
sQTL	lf	ABO	9:133251152:133251353:clu_23927_-	clump52.chr9.133151205.133515954	C2	all	GTEx_leafcutter_adipose_visceral	0.154861	0.826574	chr9_133273813_C_T|rs505922	0.885397
sQTL	lf	ABO	9:133261374:133262099:clu_23927_-	clump52.chr9.133151205.133515954	C2	all	GTEx_leafcutter_adipose_visceral	0.20377	0.79623	chr9_133273813_C_T|rs505922	0.874378
sQTL	lf	ABO	9:133257542:133258097:clu_28048_-	clump52.chr9.133151205.133515954	C2	all	GTEx_leafcutter_adrenal_gland	0.0425101	0.95749	chr9_133271182_T_C|rs550057	1
sQTL	lf	ABO	9:133261374:133262099:clu_28048_-	clump52.chr9.133151205.133515954	C2	all	GTEx_leafcutter_adrenal_gland	0.108247	0.891753	chr9_133273813_C_T|rs505922	0.985626
sQTL	lf	ABO	9:133256356:133258097:clu_22536_-	clump52.chr9.133151205.133515954	C2	all	GTEx_leafcutter_artery_aorta	0.0602929	0.93882	chr9_133273813_C_T|rs505922	0.877979
sQTL	lf	ABO	9:133259866:133261318:clu_22535_-	clump52.chr9.133151205.133515954	C2	all	GTEx_leafcutter_artery_aorta	0.163913	0.777177	chr9_133273813_C_T|rs505922	0.963088
sQTL	lf	ABO	9:133256356:133258097:clu_22536_-	clump52.chr9.133151205.133515954	C2	all	GTEx_leafcutter_artery_coronary	0.103344	0.81857	chr9_133271182_T_C|rs550057	0.76859
sQTL	lf	ABO	9:133259866:133261318:clu_22535_-	clump52.chr9.133151205.133515954	C2	all	GTEx_leafcutter_artery_coronary	0.10725	0.872244	chr9_133273813_C_T|rs505922	0.955822
sQTL	lf	ABO	9:133251152:133252478:clu_17962_-	clump52.chr9.133151205.133515954	C2	all	GTEx_leafcutter_blood	0.192055	0.807945	chr9_133273813_C_T|rs505922	0.917047
sQTL	lf	ABO	9:133262168:133275162:clu_17962_-	clump52.chr9.133151205.133515954	C2	all	GTEx_leafcutter_blood	0.0236823	0.97339	chr9_133273813_C_T|rs505922	0.988122
sQTL	lf	ABO	9:133259866:133260811:clu_24725_-	clump52.chr9.133151205.133515954	C2	all	GTEx_leafcutter_brain_anterior_cingulate_cortex	0.0575827	0.873532	chr9_133273813_C_T|rs505922	0.965879
sQTL	lf	ABO	9:133260969:133261318:clu_24562_-	clump52.chr9.133151205.133515954	C2	all	GTEx_leafcutter_brain_putamen	0.0267805	0.966814	chr9_133273813_C_T|rs505922	0.977491
sQTL	lf	ABO	9:133251152:133275162:clu_23089_-	clump52.chr9.133151205.133515954	C2	all	GTEx_leafcutter_breast	0.0242901	0.975704	chr9_133273813_C_T|rs505922	0.980931
sQTL	lf	ABO	9:133261374:133262099:clu_23089_-	clump52.chr9.133151205.133515954	C2	all	GTEx_leafcutter_breast	0.114758	0.885188	chr9_133273813_C_T|rs505922	0.905248
sQTL	lf	ABO	9:133257542:133258097:clu_23857_-	clump52.chr9.133151205.133515954	C2	all	GTEx_leafcutter_colon_sigmoid	0.00423473	0.995728	chr9_133273813_C_T|rs505922	0.970106
sQTL	lf	ABO	9:133258132:133259819:clu_23857_-	clump52.chr9.133151205.133515954	C2	all	GTEx_leafcutter_colon_sigmoid	0.0810071	0.915492	chr9_133273813_C_T|rs505922	0.952377
sQTL	lf	ABO	9:133259866:133261318:clu_23857_-	clump52.chr9.133151205.133515954	C2	all	GTEx_leafcutter_colon_sigmoid	0.00696201	0.992954	chr9_133273813_C_T|rs505922	0.992685
sQTL	lf	ABO	9:133251487:133255594:clu_23857_-	clump52.chr9.133151205.133515954	C2	all	GTEx_leafcutter_colon_transverse	0.123342	0.845434	chr9_133273813_C_T|rs505922	0.953463
sQTL	lf	ABO	9:133256425:133257409:clu_23857_-	clump52.chr9.133151205.133515954	C2	all	GTEx_leafcutter_colon_transverse	0.0158854	0.968012	chr9_133273813_C_T|rs505922	0.937561
sQTL	lf	ABO	9:133257539:133258097:clu_23857_-	clump52.chr9.133151205.133515954	C2	all	GTEx_leafcutter_colon_transverse	0.00743024	0.984723	chr9_133273813_C_T|rs505922	0.99277
sQTL	lf	ABO	9:133257542:133257699:clu_23857_-	clump52.chr9.133151205.133515954	C2	all	GTEx_leafcutter_colon_transverse	0.112822	0.88715	chr9_133273813_C_T|rs505922	0.940605
sQTL	lf	ABO	9:133257542:133258097:clu_23857_-	clump52.chr9.133151205.133515954	C2	all	GTEx_leafcutter_colon_transverse	0.0486775	0.951323	chr9_133271182_T_C|rs550057	0.999751
sQTL	lf	ABO	9:133259866:133261318:clu_23857_-	clump52.chr9.133151205.133515954	C2	all	GTEx_leafcutter_colon_transverse	0.113706	0.886101	chr9_133273813_C_T|rs505922	0.982077
sQTL	lf	ABO	9:133257542:133258097:clu_24384_-	clump52.chr9.133151205.133515954	C2	all	GTEx_leafcutter_esophagus_gej	0.0169239	0.979634	chr9_133273813_C_T|rs505922	0.937941
sQTL	lf	ABO	9:133258132:133259819:clu_24384_-	clump52.chr9.133151205.133515954	C2	all	GTEx_leafcutter_esophagus_gej	0.0406919	0.959085	chr9_133273813_C_T|rs505922	0.986401
sQTL	lf	ABO	9:133256425:133257409:clu_24384_-	clump52.chr9.133151205.133515954	C2	all	GTEx_leafcutter_esophagus_mucosa	0.0472094	0.940582	chr9_133273813_C_T|rs505922	0.499877
sQTL	lf	ABO	9:133257542:133257699:clu_24384_-	clump52.chr9.133151205.133515954	C2	all	GTEx_leafcutter_esophagus_mucosa	0.0110307	0.988407	chr9_133273813_C_T|rs505922	0.985793
sQTL	lf	ABO	9:133257542:133258097:clu_24384_-	clump52.chr9.133151205.133515954	C2	all	GTEx_leafcutter_esophagus_mucosa	0.0425105	0.95749	chr9_133271182_T_C|rs550057	1
sQTL	lf	ABO	9:133258132:133259819:clu_24384_-	clump52.chr9.133151205.133515954	C2	all	GTEx_leafcutter_esophagus_muscularis	0.0500898	0.947379	chr9_133273813_C_T|rs505922	0.989227
sQTL	lf	ABO	9:133256356:133257409:clu_21516_-	clump52.chr9.133151205.133515954	C2	all	GTEx_leafcutter_heart_atrial_appendage	0.145931	0.794406	chr9_133273813_C_T|rs505922	0.813201
sQTL	lf	ABO	9:133258132:133259819:clu_21516_-	clump52.chr9.133151205.133515954	C2	all	GTEx_leafcutter_heart_atrial_appendage	0.0571715	0.942822	chr9_133273813_C_T|rs505922	0.957817
sQTL	lf	ABO	9:133259866:133261318:clu_21516_-	clump52.chr9.133151205.133515954	C2	all	GTEx_leafcutter_heart_atrial_appendage	0.017287	0.982478	chr9_133273813_C_T|rs505922	0.978014
sQTL	lf	ABO	9:133257542:133258097:clu_27587_-	clump52.chr9.133151205.133515954	C2	all	GTEx_leafcutter_kidney_cortex	0.0485518	0.951444	chr9_133271182_T_C|rs550057	0.981291
sQTL	lf	ABO	9:133256356:133257409:clu_27587_-	clump52.chr9.133151205.133515954	C2	all	GTEx_leafcutter_lung	0.241056	0.758244	chr9_133273813_C_T|rs505922	0.888053
sQTL	lf	ABO	9:133256425:133257409:clu_27587_-	clump52.chr9.133151205.133515954	C2	all	GTEx_leafcutter_lung	0.055535	0.916048	chr9_133273813_C_T|rs505922	0.780061
sQTL	lf	ABO	9:133257542:133258097:clu_27587_-	clump52.chr9.133151205.133515954	C2	all	GTEx_leafcutter_lung	0.0425095	0.95749	chr9_133271182_T_C|rs550057	0.999993
sQTL	lf	ABO	9:133259866:133261318:clu_27587_-	clump52.chr9.133151205.133515954	C2	all	GTEx_leafcutter_lung	0.0760572	0.923943	chr9_133273813_C_T|rs505922	0.981541
sQTL	lf	ABO	9:133261374:133262099:clu_27587_-	clump52.chr9.133151205.133515954	C2	all	GTEx_leafcutter_lung	0.0441325	0.955867	chr9_133273813_C_T|rs505922	0.962703
sQTL	lf	ABO	9:133251152:133251353:clu_28048_-	clump52.chr9.133151205.133515954	C2	all	GTEx_leafcutter_minor_salivary_gland	0.0786027	0.869533	chr9_133273813_C_T|rs505922	0.940782
sQTL	lf	ABO	9:133251152:133275162:clu_28048_-	clump52.chr9.133151205.133515954	C2	all	GTEx_leafcutter_minor_salivary_gland	0.0792444	0.920603	chr9_133273813_C_T|rs505922	0.952274
sQTL	lf	ABO	9:133257542:133258097:clu_28048_-	clump52.chr9.133151205.133515954	C2	all	GTEx_leafcutter_minor_salivary_gland	0.00837139	0.991629	chr9_133273813_C_T|rs505922	0.867634
sQTL	lf	ABO	9:133261374:133262099:clu_28048_-	clump52.chr9.133151205.133515954	C2	all	GTEx_leafcutter_minor_salivary_gland	0.149458	0.850525	chr9_133273813_C_T|rs505922	0.941706
sQTL	lf	ABO	9:133259866:133260811:clu_19865_-	clump52.chr9.133151205.133515954	C2	all	GTEx_leafcutter_muscle	0.0216001	0.974705	chr9_133273813_C_T|rs505922	0.977557
sQTL	lf	ABO	9:133259866:133261318:clu_19865_-	clump52.chr9.133151205.133515954	C2	all	GTEx_leafcutter_muscle	0.0238411	0.975989	chr9_133273813_C_T|rs505922	0.97121
sQTL	lf	ABO	9:133262168:133275162:clu_19864_-	clump52.chr9.133151205.133515954	C2	all	GTEx_leafcutter_muscle	0.0606306	0.926564	chr9_133273813_C_T|rs505922	0.958504
sQTL	lf	ABO	9:133251152:133251353:clu_23560_-	clump52.chr9.133151205.133515954	C2	all	GTEx_leafcutter_nerve_tibial	0.0539718	0.945783	chr9_133273813_C_T|rs505922	0.942135
sQTL	lf	ABO	9:133251152:133275162:clu_23560_-	clump52.chr9.133151205.133515954	C2	all	GTEx_leafcutter_nerve_tibial	0.124905	0.875095	chr9_133273813_C_T|rs505922	0.902391
sQTL	lf	ABO	9:133257542:133258097:clu_23560_-	clump52.chr9.133151205.133515954	C2	all	GTEx_leafcutter_nerve_tibial	0.0427139	0.957286	chr9_133271182_T_C|rs550057	0.999997
sQTL	lf	ABO	9:133259866:133261318:clu_23560_-	clump52.chr9.133151205.133515954	C2	all	GTEx_leafcutter_nerve_tibial	0.201647	0.798278	chr9_133273813_C_T|rs505922	0.962527
sQTL	lf	ABO	9:133261374:133262099:clu_23560_-	clump52.chr9.133151205.133515954	C2	all	GTEx_leafcutter_nerve_tibial	0.0138798	0.98612	chr9_133273813_C_T|rs505922	0.961145
sQTL	lf	ABO	9:133251152:133251353:clu_23473_-	clump52.chr9.133151205.133515954	C2	all	GTEx_leafcutter_ovary	0.0248568	0.975061	chr9_133273813_C_T|rs505922	0.984184
sQTL	lf	ABO	9:133251152:133275162:clu_23473_-	clump52.chr9.133151205.133515954	C2	all	GTEx_leafcutter_ovary	0.03126	0.96874	chr9_133273813_C_T|rs505922	0.970304
sQTL	lf	ABO	9:133257542:133258097:clu_23473_-	clump52.chr9.133151205.133515954	C2	all	GTEx_leafcutter_ovary	0.0425098	0.95749	chr9_133271182_T_C|rs550057	1
sQTL	lf	ABO	9:133261374:133262099:clu_23473_-	clump52.chr9.133151205.133515954	C2	all	GTEx_leafcutter_ovary	0.0706256	0.929374	chr9_133273813_C_T|rs505922	0.964368
sQTL	lf	ABO	9:133262168:133269141:clu_23473_-	clump52.chr9.133151205.133515954	C2	all	GTEx_leafcutter_ovary	0.0596581	0.920292	chr9_133273813_C_T|rs505922	0.972176
sQTL	lf	ABO	9:133274271:133275162:clu_23473_-	clump52.chr9.133151205.133515954	C2	all	GTEx_leafcutter_ovary	0.0183063	0.972496	chr9_133273813_C_T|rs505922	0.97155
sQTL	lf	ABO	9:133257542:133258097:clu_27587_-	clump52.chr9.133151205.133515954	C2	all	GTEx_leafcutter_pancreas	0.0434904	0.95651	chr9_133271182_T_C|rs550057	0.999959
sQTL	lf	ABO	9:133258132:133259819:clu_27587_-	clump52.chr9.133151205.133515954	C2	all	GTEx_leafcutter_pancreas	0.238798	0.757741	chr9_133273813_C_T|rs505922	0.820855
sQTL	lf	ABO	9:133261374:133262099:clu_27587_-	clump52.chr9.133151205.133515954	C2	all	GTEx_leafcutter_pancreas	0.0547278	0.945165	chr9_133273813_C_T|rs505922	0.957833
sQTL	lf	ABO	9:133257757:133258097:clu_28048_-	clump52.chr9.133151205.133515954	C2	all	GTEx_leafcutter_pituitary	0.034889	0.945789	chr9_133273813_C_T|rs505922	0.972831
sQTL	lf	ABO	9:133251152:133275162:clu_27587_-	clump52.chr9.133151205.133515954	C2	all	GTEx_leafcutter_prostate	0.243432	0.754096	chr9_133273813_C_T|rs505922	0.82194
sQTL	lf	ABO	9:133261374:133262099:clu_27587_-	clump52.chr9.133151205.133515954	C2	all	GTEx_leafcutter_prostate	0.0438347	0.952845	chr9_133273813_C_T|rs505922	0.970375
sQTL	lf	ABO	9:133233609:133275162:clu_24529_-	clump52.chr9.133151205.133515954	C2	all	GTEx_leafcutter_skin_not_sun_exposed	0.16447	0.815795	chr9_133273813_C_T|rs505922	0.970327
sQTL	lf	ABO	9:133259866:133261318:clu_24529_-	clump52.chr9.133151205.133515954	C2	all	GTEx_leafcutter_skin_sun_exposed	0.151314	0.848686	chr9_133273813_C_T|rs505922	0.918053
sQTL	lf	ABO	9:133257542:133257699:clu_38870_-	clump52.chr9.133151205.133515954	C2	all	GTEx_leafcutter_small_intestine	0.203636	0.786143	chr9_133273813_C_T|rs505922	0.787256
sQTL	lf	ABO	9:133257542:133258097:clu_38870_-	clump52.chr9.133151205.133515954	C2	all	GTEx_leafcutter_small_intestine	0.13333	0.764429	chr9_133273813_C_T|rs505922	0.750065
sQTL	lf	ABO	9:133259866:133261318:clu_38870_-	clump52.chr9.133151205.133515954	C2	all	GTEx_leafcutter_small_intestine	0.0577478	0.923049	chr9_133273813_C_T|rs505922	0.962192
sQTL	lf	ABO	9:133261374:133262099:clu_38870_-	clump52.chr9.133151205.133515954	C2	all	GTEx_leafcutter_small_intestine	0.0464033	0.941203	chr9_133273813_C_T|rs505922	0.949734
sQTL	lf	ABO	9:133251152:133275162:clu_38870_-	clump52.chr9.133151205.133515954	C2	all	GTEx_leafcutter_spleen	0.0400382	0.917123	chr9_133273813_C_T|rs505922	0.981058
sQTL	lf	ABO	9:133258132:133259819:clu_38870_-	clump52.chr9.133151205.133515954	C2	all	GTEx_leafcutter_spleen	0.13272	0.772636	chr9_133273813_C_T|rs505922	0.977232
sQTL	lf	ABO	9:133257542:133258097:clu_38870_-	clump52.chr9.133151205.133515954	C2	all	GTEx_leafcutter_stomach	0.0498931	0.950107	chr9_133273813_C_T|rs505922	0.791062
sQTL	lf	ABO	9:133258132:133259819:clu_38870_-	clump52.chr9.133151205.133515954	C2	all	GTEx_leafcutter_stomach	0.209923	0.77103	chr9_133273813_C_T|rs505922	0.892903
sQTL	lf	ABO	9:133256356:133275162:clu_38870_-	clump52.chr9.133151205.133515954	C2	all	GTEx_leafcutter_testis	0.139784	0.834247	chr9_133273813_C_T|rs505922	0.97471
sQTL	lf	ABO	9:133257542:133258042:clu_38870_-	clump52.chr9.133151205.133515954	C2	all	GTEx_leafcutter_testis	0.0376436	0.956513	chr9_133273813_C_T|rs505922	0.958738
sQTL	lf	ABO	9:133261374:133262099:clu_38870_-	clump52.chr9.133151205.133515954	C2	all	GTEx_leafcutter_testis	0.0602778	0.939722	chr9_133273813_C_T|rs505922	0.996123
sQTL	lf	ABO	9:133251487:133255594:clu_28048_-	clump52.chr9.133151205.133515954	C2	all	GTEx_leafcutter_thyroid	0.200147	0.799841	chr9_133273813_C_T|rs505922	0.871021
sQTL	lf	ABO	9:133251487:133275162:clu_28048_-	clump52.chr9.133151205.133515954	C2	all	GTEx_leafcutter_thyroid	0.0678332	0.921741	chr9_133273813_C_T|rs505922	0.855895
sQTL	lf	ABO	9:133257542:133257699:clu_28048_-	clump52.chr9.133151205.133515954	C2	all	GTEx_leafcutter_thyroid	0.23128	0.76872	chr9_133273813_C_T|rs505922	0.790937
sQTL	lf	ABO	9:133257542:133258097:clu_23473_-	clump52.chr9.133151205.133515954	C2	all	GTEx_leafcutter_uterus	0.0420884	0.942529	chr9_133271182_T_C|rs550057	0.829743
sQTL	lf	ABO	9:133258132:133259819:clu_23473_-	clump52.chr9.133151205.133515954	C2	all	GTEx_leafcutter_uterus	0.0444771	0.94365	chr9_133273813_C_T|rs505922	0.979334
sQTL	lf	ABO	9:133257542:133258097:clu_23473_-	clump52.chr9.133151205.133515954	C2	all	GTEx_leafcutter_vagina	0.100201	0.899603	chr9_133271182_T_C|rs550057	0.504684
sQTL	lf	ABO	9:133258132:133259819:clu_23473_-	clump52.chr9.133151205.133515954	C2	all	GTEx_leafcutter_vagina	0.174282	0.825156	chr9_133273813_C_T|rs505922	0.989346
sQTL	lf	ABO	9:133251152:133252478:clu_19595_-	clump52.chr9.133151205.133515954	C2	all	TwinsUK_leafcutter_blood	0.100802	0.871966	chr9_133273813_C_T|rs505922	0.966138
sQTL	lf	ABO	9:133259866:133261318:clu_19595_-	clump52.chr9.133151205.133515954	C2	all	TwinsUK_leafcutter_skin	0.197499	0.797793	chr9_133273813_C_T|rs505922	0.986091
sQTL	lf	ABO	9:133262168:133275162:clu_19595_-	clump52.chr9.133151205.133515954	C2	all	TwinsUK_leafcutter_skin	0.110476	0.878801	chr9_133273813_C_T|rs505922	0.969864
sQTL	lf	NUTM2B-AS1	10:79766324:79804485:clu_19783_-	clump54.chr10.79455166.80524499	A2	all	BLUEPRINT_leafcutter_monocyte	0.134663	0.84362	chr10_79686046_A_G|rs2983793	0.544662
sQTL	lf	NUTM2B-AS1	10:79668452:79766271:clu_29679_+	clump54.chr10.79455166.80524499	A2	all	BLUEPRINT_leafcutter_T-cell	0.138298	0.815429	chr10_79686046_A_G|rs2983793	0.499311
sQTL	lf	NUTM2B-AS1	10:79716631:79766271:clu_18824_+	clump54.chr10.79455166.80524499	A2	all	Bossini-Castillo_2019_leafcutter_Treg_naive	0.0755727	0.922062	chr10_79612746_T_A|rs2559728	0.310223
sQTL	lf	NUTM2B-AS1	10:79724012:79766271:clu_18824_+	clump54.chr10.79455166.80524499	A2	all	Bossini-Castillo_2019_leafcutter_Treg_naive	0.072661	0.923734	chr10_79612746_T_A|rs2559728	0.292428
sQTL	lf	NUTM2B-AS1	10:79746059:79766271:clu_18824_+	clump54.chr10.79455166.80524499	A2	all	Bossini-Castillo_2019_leafcutter_Treg_naive	0.0875622	0.912437	chr10_79612746_T_A|rs2559728	0.511153
sQTL	lf	NUTM2B-AS1	10:79665594:79668386:clu_52804_-	clump54.chr10.79455166.80524499	A2	all	BrainSeq_leafcutter_brain	0.0904023	0.909554	chr10_79854257_C_T|rs10749181	0.496638
sQTL	lf	ZMIZ1-AS1	10:78962706:78962824:clu_48135_-	clump54.chr10.79455166.80524499	A2	all	CommonMind_leafcutter_DLPFC_naive	0.185652	0.803333	chr10_79612746_T_A|rs2559728	0.525447
sQTL	lf	NUTM2B-AS1	10:79663234:79665497:clu_48141_-	clump54.chr10.79455166.80524499	A2	all	CommonMind_leafcutter_DLPFC_naive	0.238576	0.756174	chr10_79854257_C_T|rs10749181	0.262556
sQTL	lf	NUTM2B-AS1	10:79665594:79668386:clu_48141_-	clump54.chr10.79455166.80524499	A2	all	CommonMind_leafcutter_DLPFC_naive	0.234018	0.765979	chr10_79653283_G_C|rs1713333	0.374112
sQTL	lf	NUTM2B-AS1	10:79668452:79766271:clu_48141_-	clump54.chr10.79455166.80524499	A2	all	CommonMind_leafcutter_DLPFC_naive	0.194211	0.805787	chr10_79686046_A_G|rs2983793	0.286015
sQTL	lf	NUTM2B-AS1	10:79692056:79766271:clu_48141_-	clump54.chr10.79455166.80524499	A2	all	CommonMind_leafcutter_DLPFC_naive	0.185204	0.814621	chr10_79686046_A_G|rs2983793	0.167237
sQTL	lf	NUTM2B-AS1	10:79663234:79766271:clu_30763_+	clump54.chr10.79455166.80524499	A2	all	FUSION_leafcutter_adipose_naive	0.169657	0.829668	chr10_79615230_T_C|rs1059225	0.292778
sQTL	lf	NUTM2B-AS1	10:79692056:79718981:clu_30763_+	clump54.chr10.79455166.80524499	A2	all	FUSION_leafcutter_adipose_naive	0.142336	0.846069	chr10_79612746_T_A|rs2559728	0.386723
sQTL	lf	NUTM2B-AS1	10:79692056:79723915:clu_30763_+	clump54.chr10.79455166.80524499	A2	all	FUSION_leafcutter_adipose_naive	0.0364916	0.963273	chr10_79612746_T_A|rs2559728	0.970403
sQTL	lf	NUTM2B-AS1	10:79692056:79723915:clu_60205_-	clump54.chr10.79455166.80524499	A2	all	GTEx_leafcutter_adrenal_gland	0.221932	0.757274	chr10_79653283_G_C|rs1713333	0.298179
sQTL	lf	NUTM2B-AS1	10:79766324:79804485:clu_37587_-	clump54.chr10.79455166.80524499	A2	all	GTEx_leafcutter_blood	0.0708822	0.911102	chr10_79639809_C_G|rs1250993	0.304415
sQTL	lf	NUTM2B-AS1	10:79665594:79668386:clu_53082_-	clump54.chr10.79455166.80524499	A2	all	GTEx_leafcutter_brain_anterior_cingulate_cortex	0.079561	0.871971	chr10_79686046_A_G|rs2983793	0.177437
sQTL	lf	NUTM2B-AS1	10:79692056:79766271:clu_53082_-	clump54.chr10.79455166.80524499	A2	all	GTEx_leafcutter_brain_anterior_cingulate_cortex	0.118909	0.819282	chr10_79686046_A_G|rs2983793	0.362924
sQTL	lf	NUTM2B-AS1	10:79692056:79718981:clu_53082_-	clump54.chr10.79455166.80524499	A2	all	GTEx_leafcutter_brain_cerebellar_hemisphere	0.0708045	0.928116	chr10_79686046_A_G|rs2983793	0.225482
sQTL	lf	NUTM2B-AS1	10:79665594:79668386:clu_53082_-	clump54.chr10.79455166.80524499	A2	all	GTEx_leafcutter_brain_cortex	0.0668158	0.90895	chr10_79653283_G_C|rs1713333	0.193222
sQTL	lf	NUTM2B-AS1	10:79692056:79766271:clu_52932_-	clump54.chr10.79455166.80524499	A2	all	GTEx_leafcutter_brain_hippocampus	0.185347	0.805506	chr10_79686046_A_G|rs2983793	0.349869
sQTL	lf	NUTM2B-AS1	10:79692056:79766271:clu_52932_-	clump54.chr10.79455166.80524499	A2	all	GTEx_leafcutter_brain_hypothalamus	0.0370903	0.962697	chr10_79854257_C_T|rs10749181	0.73392
sQTL	lf	NUTM2B-AS1	10:79668452:79766271:clu_52932_-	clump54.chr10.79455166.80524499	A2	all	GTEx_leafcutter_brain_nucleus_accumbens	0.124001	0.8365	chr10_79686046_A_G|rs2983793	0.401077
sQTL	lf	NUTM2B-AS1	10:79665594:79668386:clu_49665_-	clump54.chr10.79455166.80524499	A2	all	GTEx_leafcutter_breast	0.108644	0.891355	chr10_79675406_A_G|rs2474959	0.433633
sQTL	lf	NUTM2B-AS1	10:79663234:79668386:clu_52645_-	clump54.chr10.79455166.80524499	A2	all	GTEx_leafcutter_esophagus_gej	0.194526	0.805357	chr10_79612746_T_A|rs2559728	0.953563
sQTL	lf	NUTM2B-AS1	10:79692056:79718981:clu_52646_-	clump54.chr10.79455166.80524499	A2	all	GTEx_leafcutter_esophagus_mucosa	0.121751	0.85325	chr10_79686046_A_G|rs2983793	0.233764
sQTL	lf	NUTM2B-AS1	10:79663234:79665497:clu_50684_-	clump54.chr10.79455166.80524499	A2	all	GTEx_leafcutter_fibroblast	0.212005	0.787993	chr10_79653283_G_C|rs1713333	0.754697
sQTL	lf	NUTM2B-AS1	10:79663234:79766271:clu_50684_-	clump54.chr10.79455166.80524499	A2	all	GTEx_leafcutter_fibroblast	0.0947048	0.884501	chr10_79653283_G_C|rs1713333	0.442863
sQTL	lf	NUTM2B-AS1	10:79686461:79766271:clu_50684_-	clump54.chr10.79455166.80524499	A2	all	GTEx_leafcutter_fibroblast	0.182198	0.804084	chr10_79612746_T_A|rs2559728	0.433124
sQTL	lf	NUTM2B-AS1	10:79766324:79804485:clu_50685_-	clump54.chr10.79455166.80524499	A2	all	GTEx_leafcutter_fibroblast	0.218743	0.777234	chr10_79854257_C_T|rs10749181	0.604586
sQTL	lf	NUTM2B-AS1	10:79692056:79723915:clu_46223_-	clump54.chr10.79455166.80524499	A2	all	GTEx_leafcutter_heart_left_ventricle	0.129525	0.84985	chr10_79854257_C_T|rs10749181	0.414537
sQTL	lf	SFTPA1	10:79611377:79611803:clu_28581_+	clump54.chr10.79455166.80524499	A2	all	GTEx_leafcutter_lung	0.165286	0.832006	chr10_79612746_T_A|rs2559728	0.339822
sQTL	lf	SFTPA1	10:79611389:79611803:clu_28581_+	clump54.chr10.79455166.80524499	A2	all	GTEx_leafcutter_lung	0.00416783	0.995832	chr10_79612746_T_A|rs2559728	1
sQTL	lf	NUTM2B-AS1	10:79723654:79723915:clu_60205_-	clump54.chr10.79455166.80524499	A2	all	GTEx_leafcutter_minor_salivary_gland	0.0916096	0.904013	chr10_79612746_T_A|rs2559728	0.224702
sQTL	lf	NUTM2B-AS1	10:79692056:79766271:clu_43060_-	clump54.chr10.79455166.80524499	A2	all	GTEx_leafcutter_muscle	0.239446	0.759612	chr10_79854257_C_T|rs10749181	0.391362
sQTL	lf	NUTM2B-AS1	10:79663234:79665497:clu_50684_-	clump54.chr10.79455166.80524499	A2	all	GTEx_leafcutter_nerve_tibial	0.196929	0.803069	chr10_79675406_A_G|rs2474959	0.425119
sQTL	lf	NUTM2B-AS1	10:79802958:79804485:clu_50685_-	clump54.chr10.79455166.80524499	A2	all	GTEx_leafcutter_nerve_tibial	0.0477074	0.93855	chr10_79854257_C_T|rs10749181	0.796586
sQTL	lf	NUTM2B-AS1	10:79665594:79668386:clu_50354_-	clump54.chr10.79455166.80524499	A2	all	GTEx_leafcutter_ovary	0.0728747	0.925489	chr10_79639809_C_G|rs1250993	0.354593
sQTL	lf	NUTM2B-AS1	10:79692056:79723915:clu_52555_-	clump54.chr10.79455166.80524499	A2	all	GTEx_leafcutter_skin_sun_exposed	0.243502	0.756495	chr10_79686046_A_G|rs2983793	0.653825
sQTL	lf	NUTM2B-AS1	10:79668452:79766271:clu_86206_-	clump54.chr10.79455166.80524499	A2	all	GTEx_leafcutter_stomach	0.0702484	0.929288	chr10_79653283_G_C|rs1713333	0.494878
sQTL	lf	NUTM2B-AS1	10:79716631:79723915:clu_86206_-	clump54.chr10.79455166.80524499	A2	all	GTEx_leafcutter_testis	0.109293	0.88283	chr10_79686046_A_G|rs2983793	0.408439
sQTL	lf	NUTM2B-AS1	10:79766324:79784702:clu_86207_-	clump54.chr10.79455166.80524499	A2	all	GTEx_leafcutter_testis	0.153765	0.846186	chr10_79686046_A_G|rs2983793	0.341258
sQTL	lf	NUTM2B-AS1	10:79692056:79723915:clu_60205_-	clump54.chr10.79455166.80524499	A2	all	GTEx_leafcutter_thyroid	0.133731	0.865827	chr10_79686046_A_G|rs2983793	0.688688
sQTL	lf	NUTM2B-AS1	10:79668452:79766271:clu_50354_-	clump54.chr10.79455166.80524499	A2	all	GTEx_leafcutter_uterus	0.136045	0.786226	chr10_79653283_G_C|rs1713333	0.371145
sQTL	lf	NUTM2B-AS1	10:79723654:79723915:clu_25614_+	clump54.chr10.79455166.80524499	A2	all	HipSci_leafcutter_iPSC	0.0451101	0.954809	chr10_79612746_T_A|rs2559728	0.583131
sQTL	lf	NUTM2B-AS1	10:79746059:79766271:clu_25614_+	clump54.chr10.79455166.80524499	A2	all	HipSci_leafcutter_iPSC	0.101975	0.896643	chr10_79612746_T_A|rs2559728	0.367145
sQTL	lf	NUTM2B-AS1	10:79723654:79723915:clu_14806_+	clump54.chr10.79455166.80524499	A2	all	Lepik_2017_leafcutter_blood	0.0939106	0.900735	chr10_79612746_T_A|rs2559728	0.281273
sQTL	lf	NUTM2B-AS1	10:79716631:79723915:clu_31826_-	clump54.chr10.79455166.80524499	A2	all	Nedelec_2016_leafcutter_macrophage_Listeria	0.0782987	0.912426	chr10_79612746_T_A|rs2559728	0.217583
sQTL	lf	NUTM2B-AS1	10:79746059:79766271:clu_21054_-	clump54.chr10.79455166.80524499	A2	all	Schmiedel_2018_leafcutter_Th1_memory	0.191575	0.805533	chr10_79615230_T_C|rs1059225	0.160277
sQTL	lf	NUTM2B-AS1	10:79692056:79766271:clu_16817_+	clump54.chr10.79455166.80524499	A2	all	Schwartzentruber_2018_leafcutter_sensory_neuron	0.180153	0.77066	chr10_79612746_T_A|rs2559728	0.201086
sQTL	lf	NUTM2B-AS1	10:79746059:79766271:clu_47467_-	clump54.chr10.79455166.80524499	A2	all	van_de_Bunt_2015_leafcutter_pancreatic_islet	0.109623	0.883679	chr10_79854257_C_T|rs10749181	0.747706
sQTL	lf	TRUB1	10:114951149:114970368:clu_61757_-	clump55.chr10.114568505.115919187	C2	afr	BLUEPRINT_leafcutter_T-cell	0.0580461	0.920282	chr10_114922216_C_G|rs10510008	0.940102
sQTL	lf	TRUB1	10:114951149:114959726:clu_62970_-	clump55.chr10.114568505.115919187	C2	afr	FUSION_leafcutter_muscle_naive	0.0801465	0.908152	chr10_114922216_C_G|rs10510008	0.959984
sQTL	lf	TRUB1	10:114959807:114970368:clu_62970_-	clump55.chr10.114568505.115919187	C2	afr	FUSION_leafcutter_muscle_naive	0.0665752	0.924106	chr10_114922216_C_G|rs10510008	0.962252
sQTL	lf	ABLIM1	10:114491878:114526660:clu_53311_-	clump55.chr10.114568505.115919187	C2	afr	GTEx_leafcutter_brain_hippocampus	0.0518149	0.930323	chr10_114922216_C_G|rs10510008	0.970348
sQTL	lf	ABLIM1	10:114491878:114545005:clu_53311_-	clump55.chr10.114568505.115919187	C2	afr	GTEx_leafcutter_brain_hippocampus	0.0923074	0.87152	chr10_114922216_C_G|rs10510008	0.960203
sQTL	lf	TRUB1	10:114951149:114970368:clu_41019_+	clump55.chr10.114568505.115919187	C2	afr	GTEx_leafcutter_testis	0.183713	0.784637	chr10_114922216_C_G|rs10510008	0.924556
sQTL	lf	ENSG00000255108	11:823863:824030:clu_36029_-	clump56.chr11.1150357.1424171	A2	all	GTEx_leafcutter_brain_nucleus_accumbens	0.0173372	0.877878	chr11_1219991_G_T|rs35705950	1
sQTL	lf	OAS1	12:112917700:112918597:clu_34176_-	clump58.chr12.112836258.113071259	B2	all	Alasoo_2018_leafcutter_macrophage_IFNg+Salmonella	0.0434156	0.956584	chr12_112919637_G_A|rs2660	0.122173
sQTL	lf	OAS1	12:112917700:112919389:clu_34176_-	clump58.chr12.112836258.113071259	B2	all	Alasoo_2018_leafcutter_macrophage_IFNg+Salmonella	0.0495159	0.950484	chr12_112919637_G_A|rs2660	0.486603
sQTL	lf	OAS1	12:112917700:112919487:clu_34176_-	clump58.chr12.112836258.113071259	B2	all	Alasoo_2018_leafcutter_macrophage_IFNg+Salmonella	0.0528377	0.947162	chr12_112919637_G_A|rs2660	0.579562
sQTL	lf	OAS1	12:112917700:112918597:clu_34176_-	clump58.chr12.112836258.113071259	B2	all	Alasoo_2018_leafcutter_macrophage_IFNg	0.0433869	0.956613	chr12_112919637_G_A|rs2660	0.370455
sQTL	lf	OAS1	12:112917700:112919389:clu_34176_-	clump58.chr12.112836258.113071259	B2	all	Alasoo_2018_leafcutter_macrophage_IFNg	0.0400631	0.959937	chr12_112919637_G_A|rs2660	0.238196
sQTL	lf	OAS1	12:112917700:112919487:clu_34176_-	clump58.chr12.112836258.113071259	B2	all	Alasoo_2018_leafcutter_macrophage_IFNg	0.0532563	0.946744	chr12_112920989_C_T|rs4767025	0.0763158
sQTL	lf	OAS1	12:112917700:112918597:clu_34176_-	clump58.chr12.112836258.113071259	B2	all	Alasoo_2018_leafcutter_macrophage_naive	0.0503667	0.949633	chr12_112919637_G_A|rs2660	0.535952
sQTL	lf	OAS1	12:112917700:112919389:clu_34176_-	clump58.chr12.112836258.113071259	B2	all	Alasoo_2018_leafcutter_macrophage_naive	0.0340287	0.965971	chr12_112919637_G_A|rs2660	0.183603
sQTL	lf	OAS1	12:112917700:112919487:clu_34176_-	clump58.chr12.112836258.113071259	B2	all	Alasoo_2018_leafcutter_macrophage_naive	0.0313435	0.968657	chr12_112920989_C_T|rs4767025	0.0758135
sQTL	lf	OAS1	12:112917700:112918597:clu_34176_-	clump58.chr12.112836258.113071259	B2	all	Alasoo_2018_leafcutter_macrophage_Salmonella	0.040937	0.959063	chr12_112919637_G_A|rs2660	0.273107
sQTL	lf	OAS1	12:112917700:112919389:clu_34176_-	clump58.chr12.112836258.113071259	B2	all	Alasoo_2018_leafcutter_macrophage_Salmonella	0.0451674	0.954833	chr12_112919637_G_A|rs2660	0.43155
sQTL	lf	OAS1	12:112917700:112919487:clu_34176_-	clump58.chr12.112836258.113071259	B2	all	Alasoo_2018_leafcutter_macrophage_Salmonella	0.0392723	0.960728	chr12_112919637_G_A|rs2660	0.274685
sQTL	lf	OAS1	12:112916738:112917547:clu_56236_-	clump58.chr12.112836258.113071259	B2	all	BLUEPRINT_leafcutter_T-cell	0.14165	0.858132	chr12_112920989_C_T|rs4767025	0.0696828
sQTL	lf	OAS1	12:112917700:112918597:clu_56236_-	clump58.chr12.112836258.113071259	B2	all	BLUEPRINT_leafcutter_T-cell	0.0281071	0.971893	chr12_112920989_C_T|rs4767025	0.101106
sQTL	lf	OAS1	12:112917700:112919389:clu_56236_-	clump58.chr12.112836258.113071259	B2	all	BLUEPRINT_leafcutter_T-cell	0.0825591	0.917441	chr12_112919404_G_A|rs1131476	0.985804
sQTL	lf	OAS1	12:112917700:112919487:clu_56236_-	clump58.chr12.112836258.113071259	B2	all	BLUEPRINT_leafcutter_T-cell	0.0266086	0.973391	chr12_112920989_C_T|rs4767025	0.0960693
sQTL	lf	OAS1	12:112917700:112918597:clu_35393_-	clump58.chr12.112836258.113071259	B2	all	Bossini-Castillo_2019_leafcutter_Treg_naive	0.124335	0.866416	chr12_112936943_C_T|rs10774679	0.113428
sQTL	lf	OAS1	12:112917700:112919389:clu_8349_+	clump58.chr12.112836258.113071259	B2	all	Braineac2_leafcutter_putamen	0.0584502	0.94151	chr12_112920989_C_T|rs4767025	0.0756902
sQTL	lf	OAS1	12:112917700:112919487:clu_8349_+	clump58.chr12.112836258.113071259	B2	all	Braineac2_leafcutter_putamen	0.0384725	0.961527	chr12_112920989_C_T|rs4767025	0.0826761
sQTL	lf	OAS1	12:112917700:112919389:clu_8349_+	clump58.chr12.112836258.113071259	B2	all	Braineac2_leafcutter_substantia_nigra	0.059194	0.91411	chr12_112922497_A_G|rs6489865	0.0752054
sQTL	lf	OAS1	12:112917700:112919487:clu_17497_+	clump58.chr12.112836258.113071259	B2	all	BrainSeq_leafcutter_brain	0.143851	0.856095	chr12_112936943_C_T|rs10774679	0.0986215
sQTL	lf	OAS1	12:112916738:112919389:clu_44976_-	clump58.chr12.112836258.113071259	B2	all	CAP_leafcutter_LCL_statin	0.108996	0.890339	chr12_112936943_C_T|rs10774679	0.129369
sQTL	lf	OAS1	12:112908824:112911051:clu_16005_+	clump58.chr12.112836258.113071259	B2	all	CommonMind_leafcutter_DLPFC_naive	0.0607133	0.930514	chr12_112920989_C_T|rs4767025	0.0746817
sQTL	lf	OAS1	12:112916738:112917547:clu_57431_-	clump58.chr12.112836258.113071259	B2	all	FUSION_leafcutter_adipose_naive	0.106908	0.893092	chr12_112920989_C_T|rs4767025	0.0723515
sQTL	lf	OAS1	12:112916738:112919389:clu_57431_-	clump58.chr12.112836258.113071259	B2	all	FUSION_leafcutter_adipose_naive	0.115921	0.884079	chr12_112920989_C_T|rs4767025	0.0682665
sQTL	lf	OAS1	12:112916738:112931878:clu_57431_-	clump58.chr12.112836258.113071259	B2	all	FUSION_leafcutter_adipose_naive	0.111609	0.88839	chr12_112936943_C_T|rs10774679	0.0729914
sQTL	lf	OAS1	12:112917699:112919389:clu_57431_-	clump58.chr12.112836258.113071259	B2	all	FUSION_leafcutter_adipose_naive	0.117911	0.882089	chr12_112923432_C_T|rs10774675	0.14889
sQTL	lf	OAS1	12:112917700:112918597:clu_57431_-	clump58.chr12.112836258.113071259	B2	all	FUSION_leafcutter_adipose_naive	0.128918	0.871082	chr12_112936943_C_T|rs10774679	0.104897
sQTL	lf	OAS1	12:112917700:112919389:clu_57431_-	clump58.chr12.112836258.113071259	B2	all	FUSION_leafcutter_adipose_naive	0.106629	0.893371	chr12_112920989_C_T|rs4767025	0.0703684
sQTL	lf	OAS1	12:112917700:112919487:clu_57431_-	clump58.chr12.112836258.113071259	B2	all	FUSION_leafcutter_adipose_naive	0.100078	0.899922	chr12_112936943_C_T|rs10774679	0.323144
sQTL	lf	OAS1	12:112916738:112917547:clu_57431_-	clump58.chr12.112836258.113071259	B2	all	FUSION_leafcutter_muscle_naive	0.112408	0.887592	chr12_112936943_C_T|rs10774679	0.0695583
sQTL	lf	OAS1	12:112917700:112918597:clu_57431_-	clump58.chr12.112836258.113071259	B2	all	FUSION_leafcutter_muscle_naive	0.110015	0.889985	chr12_112936943_C_T|rs10774679	0.0766902
sQTL	lf	OAS1	12:112917700:112919389:clu_57431_-	clump58.chr12.112836258.113071259	B2	all	FUSION_leafcutter_muscle_naive	0.114885	0.885115	chr12_112923432_C_T|rs10774675	0.277125
sQTL	lf	OAS1	12:112917700:112919487:clu_57431_-	clump58.chr12.112836258.113071259	B2	all	FUSION_leafcutter_muscle_naive	0.108538	0.891453	chr12_112920989_C_T|rs4767025	0.0686222
sQTL	lf	OAS1	12:112908824:112911051:clu_10793_+	clump58.chr12.112836258.113071259	B2	all	GENCORD_leafcutter_LCL	0.118878	0.881122	chr12_112921383_A_G|rs4767028	0.0787946
sQTL	lf	OAS3	12:112949130:112950693:clu_10798_+	clump58.chr12.112836258.113071259	B2	all	GENCORD_leafcutter_LCL	0.0993897	0.895615	chr12_112921383_A_G|rs4767028	0.07279
sQTL	lf	OAS3	12:112949205:112950693:clu_10798_+	clump58.chr12.112836258.113071259	B2	all	GENCORD_leafcutter_LCL	0.0951997	0.904786	chr12_112921383_A_G|rs4767028	0.0749244
sQTL	lf	OAS1	12:112917700:112918597:clu_10795_+	clump58.chr12.112836258.113071259	B2	all	GENCORD_leafcutter_T-cell	0.0326974	0.967303	chr12_112920989_C_T|rs4767025	0.0698283
sQTL	lf	OAS1	12:112917700:112931878:clu_17001_+	clump58.chr12.112836258.113071259	B2	all	GTEx_leafcutter_adipose_subcutaneous	0.0993166	0.900682	chr12_112920989_C_T|rs4767025	0.0723562
sQTL	lf	OAS1	12:112917700:112931878:clu_20081_+	clump58.chr12.112836258.113071259	B2	all	GTEx_leafcutter_adrenal_gland	0.0556426	0.925377	chr12_112920989_C_T|rs4767025	0.0754789
sQTL	lf	OAS1	12:112917700:112918597:clu_15997_+	clump58.chr12.112836258.113071259	B2	all	GTEx_leafcutter_artery_aorta	0.0437935	0.956207	chr12_112920989_C_T|rs4767025	0.09362
sQTL	lf	OAS1	12:112917700:112919487:clu_15997_+	clump58.chr12.112836258.113071259	B2	all	GTEx_leafcutter_artery_aorta	0.0507534	0.949247	chr12_112920989_C_T|rs4767025	0.084836
sQTL	lf	OAS1	12:112917700:112918597:clu_15997_+	clump58.chr12.112836258.113071259	B2	all	GTEx_leafcutter_artery_coronary	0.0505806	0.949419	chr12_112920989_C_T|rs4767025	0.0876563
sQTL	lf	OAS1	12:112917700:112919389:clu_17510_+	clump58.chr12.112836258.113071259	B2	all	GTEx_leafcutter_brain_amygdala	0.0380248	0.961975	chr12_112920989_C_T|rs4767025	0.0798383
sQTL	lf	OAS1	12:112917700:112919487:clu_17510_+	clump58.chr12.112836258.113071259	B2	all	GTEx_leafcutter_brain_amygdala	0.0442929	0.950079	chr12_112920989_C_T|rs4767025	0.0766243
sQTL	lf	OAS1	12:112917700:112919389:clu_17510_+	clump58.chr12.112836258.113071259	B2	all	GTEx_leafcutter_brain_anterior_cingulate_cortex	0.122462	0.877538	chr12_112936943_C_T|rs10774679	0.633546
sQTL	lf	OAS1	12:112917700:112919487:clu_17510_+	clump58.chr12.112836258.113071259	B2	all	GTEx_leafcutter_brain_caudate	0.0583487	0.910745	chr12_112920989_C_T|rs4767025	0.0745388
sQTL	lf	OAS1	12:112917700:112919487:clu_17510_+	clump58.chr12.112836258.113071259	B2	all	GTEx_leafcutter_brain_cerebellar_hemisphere	0.038232	0.961703	chr12_112920989_C_T|rs4767025	0.0749724
sQTL	lf	OAS1	12:112917700:112919487:clu_17510_+	clump58.chr12.112836258.113071259	B2	all	GTEx_leafcutter_brain_cerebellum	0.113723	0.884928	chr12_112923312_C_T|rs10850097	0.100704
sQTL	lf	OAS1	12:112917700:112931878:clu_17510_+	clump58.chr12.112836258.113071259	B2	all	GTEx_leafcutter_brain_cerebellum	0.137747	0.861588	chr12_112936943_C_T|rs10774679	0.0679598
sQTL	lf	OAS1	12:112917700:112919487:clu_17510_+	clump58.chr12.112836258.113071259	B2	all	GTEx_leafcutter_brain_cortex	0.138325	0.839254	chr12_112936943_C_T|rs10774679	0.313453
sQTL	lf	OAS1	12:112917700:112919487:clu_17465_+	clump58.chr12.112836258.113071259	B2	all	GTEx_leafcutter_brain_frontal_cortex	0.0927926	0.894716	chr12_112920989_C_T|rs4767025	0.0704793
sQTL	lf	OAS1	12:112917700:112919487:clu_17465_+	clump58.chr12.112836258.113071259	B2	all	GTEx_leafcutter_brain_hippocampus	0.117189	0.882438	chr12_112920989_C_T|rs4767025	0.0685698
sQTL	lf	OAS1	12:112917700:112919487:clu_17465_+	clump58.chr12.112836258.113071259	B2	all	GTEx_leafcutter_brain_hypothalamus	0.136266	0.86373	chr12_112920989_C_T|rs4767025	0.0714197
sQTL	lf	OAS1	12:112917700:112918597:clu_17465_+	clump58.chr12.112836258.113071259	B2	all	GTEx_leafcutter_brain_nucleus_accumbens	0.0854383	0.914562	chr12_112920989_C_T|rs4767025	0.0765001
sQTL	lf	OAS1	12:112917700:112919487:clu_17465_+	clump58.chr12.112836258.113071259	B2	all	GTEx_leafcutter_brain_nucleus_accumbens	0.201133	0.798788	chr12_112920989_C_T|rs4767025	0.062549
sQTL	lf	OAS1	12:112917700:112919487:clu_17465_+	clump58.chr12.112836258.113071259	B2	all	GTEx_leafcutter_brain_putamen	0.101257	0.898728	chr12_112936943_C_T|rs10774679	0.0974752
sQTL	lf	OAS1	12:112917700:112918597:clu_17465_+	clump58.chr12.112836258.113071259	B2	all	GTEx_leafcutter_brain_spinal_cord	0.212576	0.787408	chr12_112920989_C_T|rs4767025	0.071241
sQTL	lf	OAS1	12:112917700:112919389:clu_17465_+	clump58.chr12.112836258.113071259	B2	all	GTEx_leafcutter_brain_spinal_cord	0.0317396	0.96826	chr12_112923432_C_T|rs10774675	0.079421
sQTL	lf	OAS1	12:112917700:112919487:clu_17465_+	clump58.chr12.112836258.113071259	B2	all	GTEx_leafcutter_brain_spinal_cord	0.0579633	0.939935	chr12_112920989_C_T|rs4767025	0.0748166
sQTL	lf	OAS1	12:112908824:112911098:clu_16393_+	clump58.chr12.112836258.113071259	B2	all	GTEx_leafcutter_breast	0.0416947	0.953016	chr12_112920989_C_T|rs4767025	0.0784726
sQTL	lf	OAS1	12:112917700:112931878:clu_16395_+	clump58.chr12.112836258.113071259	B2	all	GTEx_leafcutter_breast	0.055828	0.944002	chr12_112920989_C_T|rs4767025	0.0759744
sQTL	lf	OAS1	12:112908824:112911051:clu_16924_+	clump58.chr12.112836258.113071259	B2	all	GTEx_leafcutter_colon_sigmoid	0.0791682	0.913915	chr12_112920989_C_T|rs4767025	0.0742301
sQTL	lf	OAS1	12:112908824:112911098:clu_16924_+	clump58.chr12.112836258.113071259	B2	all	GTEx_leafcutter_colon_sigmoid	0.0560057	0.942708	chr12_112923353_C_T|rs10774673	0.0727871
sQTL	lf	OAS1	12:112917700:112931878:clu_16926_+	clump58.chr12.112836258.113071259	B2	all	GTEx_leafcutter_colon_sigmoid	0.0463828	0.953302	chr12_112920989_C_T|rs4767025	0.0813672
sQTL	lf	OAS1	12:112908824:112911051:clu_16924_+	clump58.chr12.112836258.113071259	B2	all	GTEx_leafcutter_colon_transverse	0.108884	0.831758	chr12_112920989_C_T|rs4767025	0.0840492
sQTL	lf	OAS1	12:112908824:112911098:clu_16924_+	clump58.chr12.112836258.113071259	B2	all	GTEx_leafcutter_colon_transverse	0.0902718	0.82465	chr12_112920989_C_T|rs4767025	0.0826647
sQTL	lf	OAS1	12:112908824:112911098:clu_17304_+	clump58.chr12.112836258.113071259	B2	all	GTEx_leafcutter_esophagus_gej	0.135828	0.855409	chr12_112920989_C_T|rs4767025	0.0739253
sQTL	lf	OAS1	12:112917700:112931878:clu_17306_+	clump58.chr12.112836258.113071259	B2	all	GTEx_leafcutter_esophagus_gej	0.037561	0.956711	chr12_112920989_C_T|rs4767025	0.0793108
sQTL	lf	OAS1	12:112917700:112931878:clu_17306_+	clump58.chr12.112836258.113071259	B2	all	GTEx_leafcutter_esophagus_muscularis	0.136252	0.863732	chr12_112920989_C_T|rs4767025	0.0730253
sQTL	lf	OAS1	12:112917700:112918597:clu_16838_+	clump58.chr12.112836258.113071259	B2	all	GTEx_leafcutter_fibroblast	0.0335578	0.966442	chr12_112920989_C_T|rs4767025	0.0783216
sQTL	lf	OAS1	12:112917700:112931878:clu_16838_+	clump58.chr12.112836258.113071259	B2	all	GTEx_leafcutter_fibroblast	0.0519068	0.933605	chr12_112922497_A_G|rs6489865	0.082208
sQTL	lf	OAS1	12:112917700:112919487:clu_15282_+	clump58.chr12.112836258.113071259	B2	all	GTEx_leafcutter_heart_left_ventricle	0.0514758	0.945928	chr12_112920989_C_T|rs4767025	0.079224
sQTL	lf	OAS1	12:112917700:112918597:clu_19794_+	clump58.chr12.112836258.113071259	B2	all	GTEx_leafcutter_liver	0.205035	0.794965	chr12_112920989_C_T|rs4767025	0.0737736
sQTL	lf	OAS1	12:112917700:112931878:clu_19794_+	clump58.chr12.112836258.113071259	B2	all	GTEx_leafcutter_liver	0.039958	0.960022	chr12_112920989_C_T|rs4767025	0.0787782
sQTL	lf	OAS1	12:112908824:112911051:clu_19792_+	clump58.chr12.112836258.113071259	B2	all	GTEx_leafcutter_lung	0.103789	0.836057	chr12_112936943_C_T|rs10774679	0.108551
sQTL	lf	OAS1	12:112908824:112911098:clu_19792_+	clump58.chr12.112836258.113071259	B2	all	GTEx_leafcutter_lung	0.133938	0.81836	chr12_112936943_C_T|rs10774679	0.183654
sQTL	lf	OAS1	12:112917700:112931878:clu_19794_+	clump58.chr12.112836258.113071259	B2	all	GTEx_leafcutter_lung	0.234277	0.765687	chr12_112919388_G_A|rs10774671	0.0768765
sQTL	lf	OAS1	12:112917700:112918597:clu_14152_+	clump58.chr12.112836258.113071259	B2	all	GTEx_leafcutter_muscle	0.122683	0.877317	chr12_112920989_C_T|rs4767025	0.0787775
sQTL	lf	OAS1	12:112917700:112931878:clu_14152_+	clump58.chr12.112836258.113071259	B2	all	GTEx_leafcutter_muscle	0.0595089	0.940491	chr12_112920989_C_T|rs4767025	0.0728432
sQTL	lf	OAS1	12:112908824:112911098:clu_16836_+	clump58.chr12.112836258.113071259	B2	all	GTEx_leafcutter_nerve_tibial	0.216194	0.751159	chr12_112920989_C_T|rs4767025	0.0691991
sQTL	lf	OAS1	12:112917700:112918597:clu_16673_+	clump58.chr12.112836258.113071259	B2	all	GTEx_leafcutter_ovary	0.135169	0.864831	chr12_112920989_C_T|rs4767025	0.076824
sQTL	lf	OAS1	12:112917700:112919487:clu_16673_+	clump58.chr12.112836258.113071259	B2	all	GTEx_leafcutter_ovary	0.0709203	0.917921	chr12_112920989_C_T|rs4767025	0.0782422
sQTL	lf	OAS1	12:112917700:112919487:clu_19794_+	clump58.chr12.112836258.113071259	B2	all	GTEx_leafcutter_pancreas	0.180636	0.819354	chr12_112920989_C_T|rs4767025	0.0670267
sQTL	lf	OAS1	12:112917700:112919487:clu_20081_+	clump58.chr12.112836258.113071259	B2	all	GTEx_leafcutter_pituitary	0.0954625	0.904451	chr12_112920989_C_T|rs4767025	0.0718235
sQTL	lf	OAS1	12:112917700:112919487:clu_19794_+	clump58.chr12.112836258.113071259	B2	all	GTEx_leafcutter_prostate	0.131588	0.868375	chr12_112920989_C_T|rs4767025	0.0715573
sQTL	lf	OAS1	12:112908824:112911051:clu_17511_+	clump58.chr12.112836258.113071259	B2	all	GTEx_leafcutter_skin_not_sun_exposed	0.133056	0.857335	chr12_112920989_C_T|rs4767025	0.0670833
sQTL	lf	OAS1	12:112908824:112911098:clu_17511_+	clump58.chr12.112836258.113071259	B2	all	GTEx_leafcutter_skin_not_sun_exposed	0.188414	0.809716	chr12_112923353_C_T|rs10774673	0.0651658
sQTL	lf	OAS1	12:112908824:112911098:clu_17511_+	clump58.chr12.112836258.113071259	B2	all	GTEx_leafcutter_skin_sun_exposed	0.179555	0.820237	chr12_112920989_C_T|rs4767025	0.0772068
sQTL	lf	OAS1	12:112917700:112931878:clu_17513_+	clump58.chr12.112836258.113071259	B2	all	GTEx_leafcutter_skin_sun_exposed	0.187012	0.812478	chr12_112920989_C_T|rs4767025	0.0735084
sQTL	lf	OAS1	12:112908824:112911051:clu_28266_+	clump58.chr12.112836258.113071259	B2	all	GTEx_leafcutter_small_intestine	0.163581	0.756434	chr12_112920989_C_T|rs4767025	0.0758642
sQTL	lf	OAS1	12:112917700:112931878:clu_28268_+	clump58.chr12.112836258.113071259	B2	all	GTEx_leafcutter_spleen	0.0769495	0.915069	chr12_112920989_C_T|rs4767025	0.0793931
sQTL	lf	OAS1	12:112908824:112911051:clu_20079_+	clump58.chr12.112836258.113071259	B2	all	GTEx_leafcutter_thyroid	0.102945	0.878663	chr12_112920989_C_T|rs4767025	0.0649123
sQTL	lf	OAS1	12:112908824:112911098:clu_20079_+	clump58.chr12.112836258.113071259	B2	all	GTEx_leafcutter_thyroid	0.206502	0.792054	chr12_112920989_C_T|rs4767025	0.0655531
sQTL	lf	OAS1	12:112917700:112931878:clu_20081_+	clump58.chr12.112836258.113071259	B2	all	GTEx_leafcutter_thyroid	0.184958	0.815035	chr12_112922497_A_G|rs6489865	0.0739606
sQTL	lf	OAS1	12:112917700:112918597:clu_16673_+	clump58.chr12.112836258.113071259	B2	all	GTEx_leafcutter_uterus	0.0359511	0.964049	chr12_112920989_C_T|rs4767025	0.0948164
sQTL	lf	OAS1	12:112917700:112919487:clu_16673_+	clump58.chr12.112836258.113071259	B2	all	GTEx_leafcutter_uterus	0.139791	0.825352	chr12_112936943_C_T|rs10774670.243986367911225
sQTL	lf	OAS1	12:112917700:112931878:clu_16673_+	clump58.chr12.112836258.113071259	B2	all	GTEx_leafcutter_vagina	0.0464385	0.943405	chr12_112920989_C_T|rs4767025	0.0775054
sQTL	lf	OAS1	12:112908824:112911051:clu_27525_-	clump58.chr12.112836258.113071259	B2	all	Lepik_2017_leafcutter_blood	0.130462	0.858868	chr12_112936943_C_T|rs10774679	0.187901
sQTL	lf	OAS1	12:112908824:112911098:clu_27525_-	clump58.chr12.112836258.113071259	B2	all	Lepik_2017_leafcutter_blood	0.125854	0.861017	chr12_112936943_C_T|rs10774679	0.131512
sQTL	lf	OAS1	12:112916738:112917547:clu_27527_-	clump58.chr12.112836258.113071259	B2	all	Lepik_2017_leafcutter_blood	0.0322384	0.967762	chr12_112921898_C_G|rs10850092	0.155189
sQTL	lf	OAS1	12:112917700:112918597:clu_27527_-	clump58.chr12.112836258.113071259	B2	all	Lepik_2017_leafcutter_blood	0.0204397	0.97956	chr12_112922220_A_G|rs6489864	0.688082
sQTL	lf	OAS1	12:112917700:112919389:clu_27527_-	clump58.chr12.112836258.113071259	B2	all	Lepik_2017_leafcutter_blood	0.0322404	0.96776	chr12_112921898_C_G|rs10850092	0.155206
sQTL	lf	OAS1	12:112917700:112919487:clu_27527_-	clump58.chr12.112836258.113071259	B2	all	Lepik_2017_leafcutter_blood	0.0334048	0.966595	chr12_112921898_C_G|rs10850092	0.146888
sQTL	lf	OAS1	12:112917700:112931878:clu_27527_-	clump58.chr12.112836258.113071259	B2	all	Lepik_2017_leafcutter_blood	0.0305897	0.96941	chr12_112920986_T_C|rs4767024	0.161825
sQTL	lf	OAS1	12:112911235:112916509:clu_10647_+	clump58.chr12.112836258.113071259	B2	all	Nedelec_2016_leafcutter_macrophage_Salmonella	0.216783	0.783174	chr12_112923312_C_T|rs10850097	0.298456
sQTL	lf	OAS1	12:112911258:112916509:clu_10647_+	clump58.chr12.112836258.113071259	B2	all	Nedelec_2016_leafcutter_macrophage_Salmonella	0.249021	0.7509	chr12_112923312_C_T|rs10850097	0.387251
sQTL	lf	OAS1	12:112917699:112919389:clu_47042_-	clump58.chr12.112836258.113071259	B2	all	ROSMAP_leafcutter_brain_naive	0.0522754	0.947725	chr12_112920989_C_T|rs4767025	0.0702104
sQTL	lf	OAS1	12:112917700:112918597:clu_47042_-	clump58.chr12.112836258.113071259	B2	all	ROSMAP_leafcutter_brain_naive	0.0779755	0.922024	chr12_112919637_G_A|rs2660	0.100448
sQTL	lf	OAS1	12:112917700:112919487:clu_47042_-	clump58.chr12.112836258.113071259	B2	all	ROSMAP_leafcutter_brain_naive	0.0543189	0.945681	chr12_112922758_T_C|rs10850094	0.0758337
sQTL	lf	OAS1	12:112917700:112918597:clu_31847_-	clump58.chr12.112836258.113071259	B2	all	Schwartzentruber_2018_leafcutter_sensory_neuron	0.1727	0.825685	chr12_112936943_C_T|rs10774679	0.109295
sQTL	lf	OAS1	12:112917700:112919389:clu_31847_-	clump58.chr12.112836258.113071259	B2	all	Schwartzentruber_2018_leafcutter_sensory_neuron	0.117777	0.881126	chr12_112920989_C_T|rs4767025	0.0660036
sQTL	lf	OAS1	12:112917700:112919389:clu_34040_-	clump58.chr12.112836258.113071259	B2	all	Steinberg_2020_leafcutter_synovium_naive	0.105914	0.894086	chr12_112919637_G_A|rs2660	0.0926538
sQTL	lf	OAS1	12:112917700:112919487:clu_34040_-	clump58.chr12.112836258.113071259	B2	all	Steinberg_2020_leafcutter_synovium_naive	0.109603	0.839782	chr12_112936943_C_T|rs10774679	0.0763634
sQTL	lf	OAS1	12:112908824:112911051:clu_13917_+	clump58.chr12.112836258.113071259	B2	all	TwinsUK_leafcutter_blood	0.142908	0.852998	chr12_112936943_C_T|rs10774679	0.115497
sQTL	lf	OAS1	12:112917700:112918597:clu_13920_+	clump58.chr12.112836258.113071259	B2	all	TwinsUK_leafcutter_blood	0.0683915	0.931608	chr12_112920989_C_T|rs4767025	0.079359
sQTL	lf	OAS1	12:112917700:112919389:clu_13920_+	clump58.chr12.112836258.113071259	B2	all	TwinsUK_leafcutter_blood	0.0255849	0.974415	chr12_112919404_G_A|rs1131476	0.116638
sQTL	lf	OAS1	12:112917700:112919487:clu_13920_+	clump58.chr12.112836258.113071259	B2	all	TwinsUK_leafcutter_blood	0.0337415	0.966259	chr12_112919404_G_A|rs1131476	0.468675
sQTL	lf	OAS1	12:112917700:112918597:clu_13920_+	clump58.chr12.112836258.113071259	B2	all	TwinsUK_leafcutter_fat	0.0278931	0.972107	chr12_112920989_C_T|rs4767025	0.0759247
sQTL	lf	OAS1	12:112917700:112919389:clu_13920_+	clump58.chr12.112836258.113071259	B2	all	TwinsUK_leafcutter_fat	0.0432072	0.956793	chr12_112919404_G_A|rs1131476	0.999974
sQTL	lf	OAS1	12:112917700:112919487:clu_13920_+	clump58.chr12.112836258.113071259	B2	all	TwinsUK_leafcutter_fat	0.0482742	0.951726	chr12_112919404_G_A|rs1131476	0.494147
sQTL	lf	OAS1	12:112911235:112916509:clu_13918_+	clump58.chr12.112836258.113071259	B2	all	TwinsUK_leafcutter_LCL	0.0820915	0.883455	chr12_112920989_C_T|rs4767025	0.0753675
sQTL	lf	OAS1	12:112917700:112919389:clu_13920_+	clump58.chr12.112836258.113071259	B2	all	TwinsUK_leafcutter_LCL	0.0235557	0.976444	chr12_112920989_C_T|rs4767025	0.0798164
sQTL	lf	OAS1	12:112917700:112919487:clu_13920_+	clump58.chr12.112836258.113071259	B2	all	TwinsUK_leafcutter_LCL	0.0432027	0.956797	chr12_112919404_G_A|rs1131476	0.999749
sQTL	lf	OAS1	12:112917700:112918597:clu_13920_+	clump58.chr12.112836258.113071259	B2	all	TwinsUK_leafcutter_skin	0.047705	0.952295	chr12_112920989_C_T|rs4767025	0.0760524
sQTL	lf	OAS1	12:112917700:112919389:clu_13920_+	clump58.chr12.112836258.113071259	B2	all	TwinsUK_leafcutter_skin	0.0334947	0.966505	chr12_112919404_G_A|rs1131476	0.478338
sQTL	lf	OAS1	12:112917700:112919487:clu_13920_+	clump58.chr12.112836258.113071259	B2	all	TwinsUK_leafcutter_skin	0.0269817	0.973018	chr12_112919404_G_A|rs1131476	0.138844
sQTL	lf	OAS1	12:112916738:112917547:clu_15441_+	clump58.chr12.112836258.113071259	B2	all	van_de_Bunt_2015_leafcutter_pancreatic_islet	0.0315077	0.968492	chr12_112920989_C_T|rs4767025	0.0760637
sQTL	lf	OAS1	12:112916738:112919389:clu_15441_+	clump58.chr12.112836258.113071259	B2	all	van_de_Bunt_2015_leafcutter_pancreatic_islet	0.197367	0.801484	chr12_112936943_C_T|rs10774679	0.163164
sQTL	lf	OAS1	12:112917700:112918597:clu_15441_+	clump58.chr12.112836258.113071259	B2	all	van_de_Bunt_2015_leafcutter_pancreatic_islet	0.0731897	0.92681	chr12_112920989_C_T|rs4767025	0.0721018
sQTL	lf	OAS1	12:112917700:112919487:clu_15441_+	clump58.chr12.112836258.113071259	B2	all	van_de_Bunt_2015_leafcutter_pancreatic_islet	0.239037	0.760962	chr12_112936943_C_T|rs10774679	0.24525
sQTL	lf	OAS1	12:112917700:112918597:clu_10839_+	clump58.chr12.112836258.113071259	B2	all	Young_2019_leafcutter_microglia_naive	0.0732937	0.926706	chr12_112920989_C_T|rs4767025	0.077253
sQTL	lf	OAS1	12:112917700:112919389:clu_10839_+	clump58.chr12.112836258.113071259	B2	all	Young_2019_leafcutter_microglia_naive	0.0254379	0.974562	chr12_112920989_C_T|rs4767025	0.0768012
sQTL	lf	OAS1	12:112917700:112919487:clu_10839_+	clump58.chr12.112836258.113071259	B2	all	Young_2019_leafcutter_microglia_naive	0.0344683	0.965532	chr12_112920989_C_T|rs4767025	0.0717872
sQTL	lf	OAS1	12:112917700:112931878:clu_10839_+	clump58.chr12.112836258.113071259	B2	all	Young_2019_leafcutter_microglia_naive	0.0874893	0.912444	chr12_112920989_C_T|rs4767025	0.0736336
sQTL	lf	EP400	12:131981596:131982093:clu_17240_+	clump59.chr12.132444048.132865115	B2	all	GTEx_leafcutter_adipose_subcutaneous	0.0138113	0.978336	chr12_132565387_T_C|rs5023077	0.998678
sQTL	lf	EP400	12:131961954:131979697:clu_17744_+	clump59.chr12.132444048.132865115	B2	all	GTEx_leafcutter_brain_putamen	0.034619	0.951749	chr12_132565387_T_C|rs5023077	0.99801
sQTL	lf	JAK1	1:64886341:64945615:clu_59321_+	clump5.chr1.64703722.65150837	A2	all	FUSION_leafcutter_muscle_naive	0.0518513	0.948113	chr1_64948270_A_G|rs12046291	0.222076
sQTL	lf	JAK1	1:64886341:64966333:clu_59321_+	clump5.chr1.64703722.65150837	A2	all	FUSION_leafcutter_muscle_naive	0.0945336	0.891114	chr1_64948270_A_G|rs12046291	0.211709
sQTL	lf	JAK1	1:64847675:64848186:clu_9324_-	clump5.chr1.64703722.65150837	A2	all	GTEx_leafcutter_skin_sun_exposed	0.054551	0.938645	chr1_64917109_T_G|rs7528403	0.986161
sQTL	lf	JAK1	1:64847675:64850804:clu_9324_-	clump5.chr1.64703722.65150837	A2	all	GTEx_leafcutter_skin_sun_exposed	0.0846672	0.905205	chr1_64917109_T_G|rs7528403	0.924661
sQTL	lf	LINC01359	1:64995088:65001898:clu_15158_-	clump5.chr1.64703722.65150837	A2	all	GTEx_leafcutter_testis	0.0647291	0.934643	chr1_64948270_A_G|rs12046291	0.163948
sQTL	lf	LINC01359	1:64995088:65002329:clu_15158_-	clump5.chr1.64703722.65150837	A2	all	GTEx_leafcutter_testis	0.0933516	0.906349	chr1_64995008_C_T|rs3014983	0.503113
sQTL	lf	LINC01359	1:65001965:65002329:clu_15158_-	clump5.chr1.64703722.65150837	A2	all	GTEx_leafcutter_testis	0.12066	0.879323	chr1_64995008_C_T|rs3014983	0.973632
sQTL	lf	ATP11A	13:112880649:112881876:clu_3747_-	clump61.chr13.112804325.112911302	B2	all	Alasoo_2018_leafcutter_macrophage_IFNg+Salmonella	0.0195189	0.897259	chr13_112881427_C_T|rs12585036	0.962717
sQTL	lf	ATP11A	13:112875941:112880546:clu_3747_-	clump61.chr13.112804325.112911302	B2	all	Alasoo_2018_leafcutter_macrophage_IFNg	0.0106148	0.940078	chr13_112881427_C_T|rs12585036	0.966942
sQTL	lf	ATP11A	13:112875941:112880546:clu_3747_-	clump61.chr13.112804325.112911302	B2	all	Alasoo_2018_leafcutter_macrophage_naive	0.0132831	0.985573	chr13_112881427_C_T|rs12585036	0.952721
sQTL	lf	ATP11A	13:112875941:112880546:clu_3747_-	clump61.chr13.112804325.112911302	B2	all	Alasoo_2018_leafcutter_macrophage_Salmonella	0.00526557	0.986659	chr13_112881427_C_T|rs12585036	0.97295
sQTL	lf	ATP11A	13:112878303:112881816:clu_3747_-	clump61.chr13.112804325.112911302	B2	all	Alasoo_2018_leafcutter_macrophage_Salmonella	0.0603518	0.781065	chr13_112881427_C_T|rs12585036	0.943076
sQTL	lf	ATP11A	13:112875941:112880546:clu_41274_+	clump61.chr13.112804325.112911302	B2	all	GTEx_leafcutter_adipose_subcutaneous	0.00260131	0.997396	chr13_112881427_C_T|rs12585036	0.972758
sQTL	lf	ATP11A	13:112880649:112881876:clu_41274_+	clump61.chr13.112804325.112911302	B2	all	GTEx_leafcutter_adipose_subcutaneous	0.00879377	0.991203	chr13_112881427_C_T|rs12585036	0.968142
sQTL	lf	ATP11A	13:112875941:112880546:clu_41274_+	clump61.chr13.112804325.112911302	B2	all	GTEx_leafcutter_adipose_visceral	0.000953988	0.999036	chr13_112881427_C_T|rs12585036	0.9949
sQTL	lf	ATP11A	13:112880649:112881876:clu_30304_+	clump61.chr13.112804325.112911302	B2	all	GTEx_leafcutter_blood	0.00376198	0.991663	chr13_112881427_C_T|rs12585036	0.95856
sQTL	lf	ATP11A	13:112875941:112880546:clu_39732_+	clump61.chr13.112804325.112911302	B2	all	GTEx_leafcutter_breast	0.015186	0.968459	chr13_112881427_C_T|rs12585036	0.868923
sQTL	lf	ATP11A	13:112875941:112881813:clu_39732_+	clump61.chr13.112804325.112911302	B2	all	GTEx_leafcutter_breast	0.00752981	0.986712	chr13_112881427_C_T|rs12585036	0.97081
sQTL	lf	ATP11A	13:112875941:112880546:clu_42046_+	clump61.chr13.112804325.112911302	B2	all	GTEx_leafcutter_esophagus_mucosa	0.00141912	0.998581	chr13_112881427_C_T|rs12585036	0.997462
sQTL	lf	ATP11A	13:112875941:112881816:clu_42046_+	clump61.chr13.112804325.112911302	B2	all	GTEx_leafcutter_esophagus_mucosa	0.00364378	0.996356	chr13_112881427_C_T|rs12585036	0.996768
sQTL	lf	ATP11A	13:112875941:112880546:clu_42046_+	clump61.chr13.112804325.112911302	B2	all	GTEx_leafcutter_esophagus_muscularis	0.0046656	0.988698	chr13_112881427_C_T|rs12585036	0.97961
sQTL	lf	ATP11A	13:112875941:112880546:clu_40511_+	clump61.chr13.112804325.112911302	B2	all	GTEx_leafcutter_fibroblast	0.0425078	0.942736	chr13_112881427_C_T|rs12585036	0.982892
sQTL	lf	ATP11A	13:112875941:112880546:clu_37055_+	clump61.chr13.112804325.112911302	B2	all	GTEx_leafcutter_heart_atrial_appendage	0.00759488	0.980572	chr13_112881427_C_T|rs12585036	0.964839
sQTL	lf	ATP11A	13:112875941:112880546:clu_47649_+	clump61.chr13.112804325.112911302	B2	all	GTEx_leafcutter_lung	0.00630861	0.993659	chr13_112881427_C_T|rs12585036	0.956508
sQTL	lf	ATP11A	13:112875941:112881813:clu_40511_+	clump61.chr13.112804325.112911302	B2	all	GTEx_leafcutter_nerve_tibial	0.0568922	0.942963	chr13_112881427_C_T|rs12585036	0.951519
sQTL	lf	ATP11A	13:112875941:112880546:clu_42080_+	clump61.chr13.112804325.112911302	B2	all	GTEx_leafcutter_skin_not_sun_exposed	0.0023181	0.997682	chr13_112881427_C_T|rs12585036	0.994699
sQTL	lf	ATP11A	13:112880649:112881876:clu_42080_+	clump61.chr13.112804325.112911302	B2	all	GTEx_leafcutter_skin_not_sun_exposed	0.0193051	0.973751	chr13_112881427_C_T|rs12585036	0.973576
sQTL	lf	ATP11A	13:112875941:112880546:clu_42080_+	clump61.chr13.112804325.112911302	B2	all	GTEx_leafcutter_skin_sun_exposed	0.0124923	0.987508	chr13_112881427_C_T|rs12585036	0.940379
sQTL	lf	ATP11A	13:112875941:112881876:clu_42080_+	clump61.chr13.112804325.112911302	B2	all	GTEx_leafcutter_skin_sun_exposed	0.00533608	0.994628	chr13_112881427_C_T|rs12585036	0.959318
sQTL	lf	ATP11A	13:112880649:112881876:clu_42080_+	clump61.chr13.112804325.112911302	B2	all	GTEx_leafcutter_skin_sun_exposed	0.0129236	0.987043	chr13_112881427_C_T|rs12585036	0.940531
sQTL	lf	ATP11A	13:112875941:112880546:clu_68845_+	clump61.chr13.112804325.112911302	B2	all	GTEx_leafcutter_stomach	0.00378106	0.993456	chr13_112881427_C_T|rs12585036	0.965347
sQTL	lf	ATP11A	13:112875941:112880546:clu_48154_+	clump61.chr13.112804325.112911302	B2	all	GTEx_leafcutter_thyroid	0.00358368	0.995126	chr13_112881427_C_T|rs12585036	0.981055
sQTL	lf	ATP11A	13:112875941:112881813:clu_48154_+	clump61.chr13.112804325.112911302	B2	all	GTEx_leafcutter_thyroid	0.0266503	0.95988	chr13_112881427_C_T|rs12585036	0.912713
sQTL	lf	ATP11A	13:112880649:112881876:clu_25652_+	clump61.chr13.112804325.112911302	B2	all	Nedelec_2016_leafcutter_macrophage_Salmonella	0.0206128	0.88167	chr13_112881427_C_T|rs12585036	0.969301
sQTL	lf	ATP11A	13:112875941:112881813:clu_32715_+	clump61.chr13.112804325.112911302	B2	all	Quach_2016_leafcutter_monocyte_IAV	0.084039	0.844503	chr13_112881427_C_T|rs12585036	0.889883
sQTL	lf	ATP11A	13:112875941:112880546:clu_32715_+	clump61.chr13.112804325.112911302	B2	all	Quach_2016_leafcutter_monocyte_naive	0.00462644	0.992325	chr13_112881427_C_T|rs12585036	0.973758
sQTL	lf	ATP11A	13:112875941:112881816:clu_32715_+	clump61.chr13.112804325.112911302	B2	all	Quach_2016_leafcutter_monocyte_Pam3CSK4	0.0125981	0.982037	chr13_112881427_C_T|rs12585036	0.967824
sQTL	lf	ATP11A	13:112875941:112881813:clu_3693_-	clump61.chr13.112804325.112911302	B2	all	Steinberg_2020_leafcutter_high_grade_cartilage_naive	0.0091342	0.947973	chr13_112881427_C_T|rs12585036	0.96579
sQTL	lf	ATP11A	13:112875941:112881816:clu_3693_-	clump61.chr13.112804325.112911302	B2	all	Steinberg_2020_leafcutter_synovium_naive	0.145838	0.852596	chr13_112881427_C_T|rs12585036	0.951609
sQTL	lf	ATP11A	13:112878303:112881876:clu_3693_-	clump61.chr13.112804325.112911302	B2	all	Steinberg_2020_leafcutter_synovium_naive	0.00870585	0.879889	chr13_112881427_C_T|rs12585036	0.963647
sQTL	lf	BAG5	14:103561192:103561913:clu_101723_-	clump63.chr14.103355812.104062965	A2	eur	GTEx_leafcutter_testis	0.159991	0.832238	chr14_103584020_A_G|rs4906338	0.180335
sQTL	lf	BAG5	14:103561192:103562100:clu_101723_-	clump63.chr14.103355812.104062965	A2	eur	GTEx_leafcutter_testis	0.0324595	0.965925	chr14_103561258_T_G|rs34186780	0.26902
sQTL	lf	CIAO2A	15:64088851:64090198:clu_4535_-	clump64.chr15.64046740.64743633	B2	eur	BrainSeq_leafcutter_brain	0.103603	0.856879	chr15_64135505_A_C|rs12908340	0.256697
sQTL	lf	CIAO2A	15:64090315:64093645:clu_4535_-	clump64.chr15.64046740.64743633	B2	eur	BrainSeq_leafcutter_brain	0.0748771	0.89646	chr15_64090698_C_T|rs332262	0.407306
sQTL	lf	CIAO2A	15:64088851:64090198:clu_38875_+	clump64.chr15.64046740.64743633	B2	eur	FUSION_leafcutter_adipose_naive	0.0459827	0.93608	chr15_64135505_A_C|rs12908340	0.699776
sQTL	lf	CIAO2A	15:64088851:64093645:clu_38875_+	clump64.chr15.64046740.64743633	B2	eur	FUSION_leafcutter_adipose_naive	0.0593887	0.917556	chr15_64135505_A_C|rs12908340	0.657348
sQTL	lf	SNX1	15:64112684:64114563:clu_5230_-	clump64.chr15.64046740.64743633	B2	eur	FUSION_leafcutter_muscle_naive	0.0647328	0.909946	chr15_64135505_A_C|rs12908340	0.677672
sQTL	lf	SNX1	15:64114646:64115589:clu_5230_-	clump64.chr15.64046740.64743633	B2	eur	FUSION_leafcutter_muscle_naive	0.0475498	0.926483	chr15_64135505_A_C|rs12908340	0.717122
sQTL	lf	CIAO2A	15:64073028:64081102:clu_2835_-	clump64.chr15.64046740.64743633	B2	eur	GEUVADIS_leafcutter_LCL	0.0254827	0.964481	chr15_64135505_A_C|rs12908340	0.884007
sQTL	lf	CIAO2A	15:64088851:64090198:clu_4441_-	clump64.chr15.64046740.64743633	B2	eur	GTEx_leafcutter_adipose_subcutaneous	0.0958636	0.865304	chr15_64135505_A_C|rs129083400.357022779730448
sQTL	lf	CIAO2A	15:64088851:64093645:clu_4441_-	clump64.chr15.64046740.64743633	B2	eur	GTEx_leafcutter_adipose_subcutaneous	0.124779	0.828041	chr15_64090212_G_A|rs2613106	0.128451
sQTL	lf	CIAO2A	15:64090315:64093645:clu_4441_-	clump64.chr15.64046740.64743633	B2	eur	GTEx_leafcutter_adipose_subcutaneous	0.0532137	0.926451	chr15_64135505_A_C|rs129083400.494073947351013
sQTL	lf	CIAO2A	15:64088851:64090198:clu_5271_-	clump64.chr15.64046740.64743633	B2	eur	GTEx_leafcutter_adrenal_gland	0.12348	0.82968	chr15_64147368_A_G|rs7164156	0.124628
sQTL	lf	CIAO2A	15:64088851:64093645:clu_5271_-	clump64.chr15.64046740.64743633	B2	eur	GTEx_leafcutter_adrenal_gland	0.0680349	0.905988	chr15_64135505_A_C|rs12908340	0.457015
sQTL	lf	CIAO2A	15:64088851:64090198:clu_4142_-	clump64.chr15.64046740.64743633	B2	eur	GTEx_leafcutter_artery_aorta	0.0552673	0.916369	chr15_64135505_A_C|rs12908340	0.624037
sQTL	lf	CIAO2A	15:64088851:64093645:clu_4142_-	clump64.chr15.64046740.64743633	B2	eur	GTEx_leafcutter_artery_aorta	0.0880468	0.878468	chr15_64090212_G_A|rs2613106	0.182943
sQTL	lf	CIAO2A	15:64090315:64093645:clu_4142_-	clump64.chr15.64046740.64743633	B2	eur	GTEx_leafcutter_artery_aorta	0.10583	0.853993	chr15_64090171_C_T|rs451708	0.136869
sQTL	lf	CIAO2A	15:64088851:64093645:clu_4142_-	clump64.chr15.64046740.64743633	B2	eur	GTEx_leafcutter_artery_coronary	0.0756245	0.895384	chr15_64135505_A_C|rs12908340	0.369797
sQTL	lf	CIAO2A	15:64088851:64090198:clu_4142_-	clump64.chr15.64046740.64743633	B2	eur	GTEx_leafcutter_artery_tibial	0.0967637	0.866557	chr15_64135505_A_C|rs12908340	0.328736
sQTL	lf	CIAO2A	15:64088851:64093645:clu_4142_-	clump64.chr15.64046740.64743633	B2	eur	GTEx_leafcutter_artery_tibial	0.0815739	0.887447	chr15_64135505_A_C|rs12908340	0.387125
sQTL	lf	CIAO2A	15:64090315:64093645:clu_4142_-	clump64.chr15.64046740.64743633	B2	eur	GTEx_leafcutter_artery_tibial	0.128435	0.822298	chr15_64135505_A_C|rs12908340	0.142666
sQTL	lf	CIAO2A	15:64088851:64090198:clu_3197_-	clump64.chr15.64046740.64743633	B2	eur	GTEx_leafcutter_blood	0.0897163	0.87609	chr15_64135505_A_C|rs12908340	0.250573
sQTL	lf	CIAO2A	15:64088851:64093645:clu_3197_-	clump64.chr15.64046740.64743633	B2	eur	GTEx_leafcutter_blood	0.0616831	0.908333	chr15_64135505_A_C|rs12908340	0.633077
sQTL	lf	CIAO2A	15:64090315:64093645:clu_4621_-	clump64.chr15.64046740.64743633	B2	eur	GTEx_leafcutter_brain_cerebellar_hemisphere	0.0177652	0.959956	chr15_64135505_A_C|rs12908340	0.918512
sQTL	lf	CIAO2A	15:64088851:64093645:clu_4506_-	clump64.chr15.64046740.64743633	B2	eur	GTEx_leafcutter_brain_frontal_cortex	0.0276585	0.946186	chr15_64135505_A_C|rs129083400.834257271384736
sQTL	lf	CIAO2A	15:64088851:64093645:clu_4506_-	clump64.chr15.64046740.64743633	B2	eur	GTEx_leafcutter_brain_hippocampus	0.0330953	0.94645	chr15_64135505_A_C|rs129083400.795569377018343
sQTL	lf	CIAO2A	15:64088851:64093645:clu_4506_-	clump64.chr15.64046740.64743633	B2	eur	GTEx_leafcutter_brain_spinal_cord	0.0546915	0.92274	chr15_64135505_A_C|rs129083400.602009455870637
sQTL	lf	CIAO2A	15:64088851:64090198:clu_4230_-	clump64.chr15.64046740.64743633	B2	eur	GTEx_leafcutter_breast	0.0705348	0.902642	chr15_64135505_A_C|rs12908340	0.533259
sQTL	lf	CIAO2A	15:64088851:64093645:clu_4230_-	clump64.chr15.64046740.64743633	B2	eur	GTEx_leafcutter_breast	0.0373739	0.94824	chr15_64135505_A_C|rs12908340	0.808499
sQTL	lf	CIAO2A	15:64090315:64093645:clu_4230_-	clump64.chr15.64046740.64743633	B2	eur	GTEx_leafcutter_breast	0.0240966	0.96647	chr15_64135505_A_C|rs12908340	0.886378
sQTL	lf	CIAO2A	15:64088851:64090198:clu_4443_-	clump64.chr15.64046740.64743633	B2	eur	GTEx_leafcutter_colon_sigmoid	0.0410729	0.943043	chr15_64135505_A_C|rs12908340	0.71719
sQTL	lf	CIAO2A	15:64088851:64093645:clu_4443_-	clump64.chr15.64046740.64743633	B2	eur	GTEx_leafcutter_colon_sigmoid	0.0744323	0.897192	chr15_64135505_A_C|rs12908340	0.443184
sQTL	lf	CIAO2A	15:64088851:64090198:clu_4443_-	clump64.chr15.64046740.64743633	B2	eur	GTEx_leafcutter_colon_transverse	0.0275475	0.961748	chr15_64135505_A_C|rs129083400.828703047889948
sQTL	lf	CIAO2A	15:64088851:64093645:clu_4443_-	clump64.chr15.64046740.64743633	B2	eur	GTEx_leafcutter_colon_transverse	0.077366	0.893249	chr15_64090212_G_A|rs2613106	0.413992
sQTL	lf	CIAO2A	15:64090315:64093645:clu_4443_-	clump64.chr15.64046740.64743633	B2	eur	GTEx_leafcutter_colon_transverse	0.0731817	0.899002	chr15_64117349_A_G|rs8033686	0.409832
sQTL	lf	CIAO2A	15:64088851:64093645:clu_4448_-	clump64.chr15.64046740.64743633	B2	eur	GTEx_leafcutter_esophagus_gej	0.0836377	0.884612	chr15_64135505_A_C|rs12908340	0.269985
sQTL	lf	CIAO2A	15:64090315:64093645:clu_4448_-	clump64.chr15.64046740.64743633	B2	eur	GTEx_leafcutter_esophagus_mucosa	0.0796441	0.889933	chr15_64117349_A_G|rs8033686	0.198573
sQTL	lf	CIAO2A	15:64088851:64090198:clu_4448_-	clump64.chr15.64046740.64743633	B2	eur	GTEx_leafcutter_esophagus_muscularis	0.0690739	0.904583	chr15_64135505_A_C|rs129083400.40200284162085
sQTL	lf	CIAO2A	15:64088851:64093645:clu_4448_-	clump64.chr15.64046740.64743633	B2	eur	GTEx_leafcutter_esophagus_muscularis	0.094096	0.870155	chr15_64090830_G_A|rs332261	0.322618
sQTL	lf	CIAO2A	15:64090315:64093645:clu_4448_-	clump64.chr15.64046740.64743633	B2	eur	GTEx_leafcutter_esophagus_muscularis	0.0731796	0.896186	chr15_64135505_A_C|rs129083400.481104259640161
sQTL	lf	CIAO2A	15:64088851:64090198:clu_4361_-	clump64.chr15.64046740.64743633	B2	eur	GTEx_leafcutter_fibroblast	0.0974594	0.865583	chr15_64135505_A_C|rs12908340	0.196127
sQTL	lf	CIAO2A	15:64088851:64093645:clu_4361_-	clump64.chr15.64046740.64743633	B2	eur	GTEx_leafcutter_fibroblast	0.10988	0.848501	chr15_64114699_C_T|rs8041372	0.37666
sQTL	lf	CIAO2A	15:64090315:64093645:clu_4361_-	clump64.chr15.64046740.64743633	B2	eur	GTEx_leafcutter_fibroblast	0.119882	0.834745	chr15_64085944_A_G|rs62023395	0.122505
sQTL	lf	CIAO2A	15:64088851:64090198:clu_2937_-	clump64.chr15.64046740.64743633	B2	eur	GTEx_leafcutter_LCL	0.0756862	0.891392	chr15_64135505_A_C|rs12908340	0.394269
sQTL	lf	CIAO2A	15:64088851:64093645:clu_2937_-	clump64.chr15.64046740.64743633	B2	eur	GTEx_leafcutter_LCL	0.049037	0.921705	chr15_64135505_A_C|rs12908340	0.66134
sQTL	lf	CIAO2A	15:64088851:64090198:clu_5110_-	clump64.chr15.64046740.64743633	B2	eur	GTEx_leafcutter_liver	0.0635628	0.911976	chr15_64135505_A_C|rs12908340	0.473077
sQTL	lf	CIAO2A	15:64088851:64093645:clu_5110_-	clump64.chr15.64046740.64743633	B2	eur	GTEx_leafcutter_liver	0.0537155	0.925714	chr15_64135505_A_C|rs12908340	0.491139
sQTL	lf	CIAO2A	15:64090315:64093645:clu_5110_-	clump64.chr15.64046740.64743633	B2	eur	GTEx_leafcutter_liver	0.0451638	0.933988	chr15_64135505_A_C|rs12908340	0.680294
sQTL	lf	CIAO2A	15:64088851:64090198:clu_5110_-	clump64.chr15.64046740.64743633	B2	eur	GTEx_leafcutter_lung	0.0731364	0.899057	chr15_64135505_A_C|rs12908340	0.339069
sQTL	lf	CIAO2A	15:64088851:64093645:clu_5110_-	clump64.chr15.64046740.64743633	B2	eur	GTEx_leafcutter_lung	0.109235	0.849418	chr15_64108050_C_A|rs6494463	0.310433
sQTL	lf	CIAO2A	15:64090315:64093645:clu_5110_-	clump64.chr15.64046740.64743633	B2	eur	GTEx_leafcutter_lung	0.0987036	0.8639	chr15_64135505_A_C|rs12908340	0.144859
sQTL	lf	CIAO2A	15:64088851:64090198:clu_4361_-	clump64.chr15.64046740.64743633	B2	eur	GTEx_leafcutter_nerve_tibial	0.10587	0.854058	chr15_64135505_A_C|rs12908340	0.18706
sQTL	lf	CIAO2A	15:64088851:64093645:clu_4361_-	clump64.chr15.64046740.64743633	B2	eur	GTEx_leafcutter_nerve_tibial	0.0888137	0.87751	chr15_64117349_A_G|rs8033686	0.168686
sQTL	lf	CIAO2A	15:64090315:64093645:clu_4361_-	clump64.chr15.64046740.64743633	B2	eur	GTEx_leafcutter_nerve_tibial	0.0655164	0.909543	chr15_64135505_A_C|rs12908340	0.470189
sQTL	lf	CIAO2A	15:64088851:64090198:clu_4327_-	clump64.chr15.64046740.64743633	B2	eur	GTEx_leafcutter_ovary	0.0627068	0.900415	chr15_64135505_A_C|rs12908340	0.685237
sQTL	lf	CIAO2A	15:64088851:64093645:clu_4327_-	clump64.chr15.64046740.64743633	B2	eur	GTEx_leafcutter_ovary	0.165708	0.768763	chr15_64135505_A_C|rs12908340	0.177025
sQTL	lf	CIAO2A	15:64088851:64090198:clu_5110_-	clump64.chr15.64046740.64743633	B2	eur	GTEx_leafcutter_pancreas	0.0925741	0.868143	chr15_64135505_A_C|rs12908340	0.320712
sQTL	lf	CIAO2A	15:64088851:64093645:clu_5110_-	clump64.chr15.64046740.64743633	B2	eur	GTEx_leafcutter_pancreas	0.107931	0.851204	chr15_64135505_A_C|rs12908340	0.192092
sQTL	lf	CIAO2A	15:64090315:64093645:clu_5110_-	clump64.chr15.64046740.64743633	B2	eur	GTEx_leafcutter_pancreas	0.0682849	0.902078	chr15_64135505_A_C|rs12908340	0.775315
sQTL	lf	CIAO2A	15:64088851:64093645:clu_5271_-	clump64.chr15.64046740.64743633	B2	eur	GTEx_leafcutter_pituitary	0.0370861	0.941437	chr15_64135505_A_C|rs12908340	0.766079
sQTL	lf	CIAO2A	15:64088851:64090198:clu_5110_-	clump64.chr15.64046740.64743633	B2	eur	GTEx_leafcutter_prostate	0.0554857	0.922678	chr15_64135505_A_C|rs12908340	0.59559
sQTL	lf	CIAO2A	15:64088851:64093645:clu_5110_-	clump64.chr15.64046740.64743633	B2	eur	GTEx_leafcutter_prostate	0.107969	0.851106	chr15_64135505_A_C|rs12908340	0.336135
sQTL	lf	CIAO2A	15:64090315:64093645:clu_5110_-	clump64.chr15.64046740.64743633	B2	eur	GTEx_leafcutter_prostate	0.0652135	0.888337	chr15_64135505_A_C|rs12908340	0.538918
sQTL	lf	CIAO2A	15:64088851:64093645:clu_4510_-	clump64.chr15.64046740.64743633	B2	eur	GTEx_leafcutter_skin_not_sun_exposed	0.110195	0.848108	chr15_64108050_C_A|rs6494463	0.498578
sQTL	lf	CIAO2A	15:64088851:64093645:clu_4510_-	clump64.chr15.64046740.64743633	B2	eur	GTEx_leafcutter_skin_sun_exposed	0.113228	0.843298	chr15_64135505_A_C|rs129083400.540660395411734
sQTL	lf	CIAO2A	15:64088851:64090198:clu_7202_-	clump64.chr15.64046740.64743633	B2	eur	GTEx_leafcutter_stomach	0.104887	0.85461	chr15_64135505_A_C|rs12908340	0.16479
sQTL	lf	CIAO2A	15:64088851:64093645:clu_7202_-	clump64.chr15.64046740.64743633	B2	eur	GTEx_leafcutter_stomach	0.0941666	0.869216	chr15_64135505_A_C|rs12908340	0.270703
sQTL	lf	CIAO2A	15:64088851:64090198:clu_5271_-	clump64.chr15.64046740.64743633	B2	eur	GTEx_leafcutter_thyroid	0.0812508	0.887911	chr15_64090212_G_A|rs2613106	0.663889
sQTL	lf	CIAO2A	15:64088851:64093645:clu_5271_-	clump64.chr15.64046740.64743633	B2	eur	GTEx_leafcutter_thyroid	0.0847896	0.883045	chr15_64090212_G_A|rs2613106	0.566325
sQTL	lf	CIAO2A	15:64088851:64090198:clu_31805_+	clump64.chr15.64046740.64743633	B2	eur	ROSMAP_leafcutter_brain_naive	0.0214544	0.969446	chr15_64135505_A_C|rs12908340	0.865041
sQTL	lf	CIAO2A	15:64088851:64093645:clu_31805_+	clump64.chr15.64046740.64743633	B2	eur	ROSMAP_leafcutter_brain_naive	0.107296	0.849417	chr15_64135505_A_C|rs12908340	0.497927
sQTL	lf	CIAO2A	15:64090315:64093645:clu_31805_+	clump64.chr15.64046740.64743633	B2	eur	ROSMAP_leafcutter_brain_naive	0.0512972	0.928055	chr15_64135505_A_C|rs12908340	0.656443
sQTL	lf	CIAO2A	15:64088851:64090198:clu_22818_+	clump64.chr15.64046740.64743633	B2	eur	Steinberg_2020_leafcutter_synovium_naive	0.0328468	0.915175	chr15_64135505_A_C|rs12908340	0.777904
sQTL	lf	CIAO2A	15:64088851:64093645:clu_22818_+	clump64.chr15.64046740.64743633	B2	eur	Steinberg_2020_leafcutter_synovium_naive	0.0337266	0.950359	chr15_64135505_A_C|rs12908340	0.754572
sQTL	lf	CIAO2A	15:64090315:64093645:clu_3828_-	clump64.chr15.64046740.64743633	B2	eur	van_de_Bunt_2015_leafcutter_pancreatic_islet	0.135905	0.787858	chr15_64135505_A_C|rs12908340	0.698044
sQTL	lf	CIAO2A	15:64088851:64090198:clu_2671_-	clump64.chr15.64046740.64743633	B2	eur	Young_2019_leafcutter_microglia_naive	0.0896199	0.844276	chr15_64135505_A_C|rs129083400.685221150549393
sQTL	lf	CIAO2A	15:64088851:64093645:clu_2671_-	clump64.chr15.64046740.64743633	B2	eur	Young_2019_leafcutter_microglia_naive	0.103069	0.776125	chr15_64135505_A_C|rs129083400.594480467389209
sQTL	lf	CLK3	15:74605733:74606243:clu_5227_-	clump65.chr15.74197804.75042229	A2	all	BLUEPRINT_leafcutter_T-cell	0.0896378	0.841441	chr15_74697065_C_T|rs7170734	0.133791
sQTL	lf	CLK3	15:74606095:74606243:clu_31828_+	clump65.chr15.74197804.75042229	A2	all	GTEx_leafcutter_colon_transverse	0.03796	0.960026	chr15_74606078_G_A|rs4073149	0.162325
sQTL	lf	CLK3	15:74605733:74608277:clu_32439_+	clump65.chr15.74197804.75042229	A2	all	GTEx_leafcutter_esophagus_muscularis	0.0856238	0.909546	chr15_74697065_C_T|rs7170734	0.104819
sQTL	lf	CLK3	15:74605733:74605957:clu_28538_+	clump65.chr15.74197804.75042229	A2	all	GTEx_leafcutter_heart_atrial_appendage	0.0387263	0.95988	chr15_74442274_C_T|rs750608	0.133409
sQTL	lf	CLK3	15:74605733:74606243:clu_28538_+	clump65.chr15.74197804.75042229	A2	all	GTEx_leafcutter_heart_atrial_appendage	0.0958873	0.900697	chr15_74442159_A_G|rs2899826	0.206766
sQTL	lf	CLK3	15:74606095:74606243:clu_28538_+	clump65.chr15.74197804.75042229	A2	all	GTEx_leafcutter_heart_atrial_appendage	0.0578665	0.936558	chr15_74442274_C_T|rs750608	0.0996652
sQTL	lf	CLK3	15:74605733:74605957:clu_31313_+	clump65.chr15.74197804.75042229	A2	all	GTEx_leafcutter_nerve_tibial	0.0785179	0.911025	chr15_74697065_C_T|rs7170734	0.154085
sQTL	lf	CLK3	15:74605733:74608277:clu_31313_+	clump65.chr15.74197804.75042229	A2	all	GTEx_leafcutter_nerve_tibial	0.0532919	0.944777	chr15_74606078_G_A|rs4073149	0.229628
sQTL	lf	CLK3	15:74606095:74606243:clu_31313_+	clump65.chr15.74197804.75042229	A2	all	GTEx_leafcutter_nerve_tibial	0.0365614	0.962047	chr15_74437951_G_A|rs8041121	0.270396
sQTL	lf	CLK3	15:74605733:74606243:clu_37317_+	clump65.chr15.74197804.75042229	A2	all	GTEx_leafcutter_pituitary	0.168617	0.825242	chr15_74697065_C_T|rs7170734	0.147588
sQTL	lf	CLK3	15:74605733:74605957:clu_37317_+	clump65.chr15.74197804.75042229	A2	all	GTEx_leafcutter_thyroid	0.0344021	0.964356	chr15_74442159_A_G|rs2899826	0.473301
sQTL	lf	CLK3	15:74605733:74606243:clu_37317_+	clump65.chr15.74197804.75042229	A2	all	GTEx_leafcutter_thyroid	0.0348898	0.963852	chr15_74443323_C_T|rs7161990	0.239738
sQTL	lf	CLK3	15:74605733:74608277:clu_37317_+	clump65.chr15.74197804.75042229	A2	all	GTEx_leafcutter_thyroid	0.0414355	0.95691	chr15_74606078_G_A|rs4073149	0.141122
sQTL	lf	CLK3	15:74606095:74606243:clu_37317_+	clump65.chr15.74197804.75042229	A2	all	GTEx_leafcutter_thyroid	0.0326314	0.966189	chr15_74606078_G_A|rs4073149	0.253268
sQTL	lf	CYP1A1	15:74727204:74738387:clu_3669_-	clump65.chr15.74197804.75042229	A2	all	Quach_2016_leafcutter_monocyte_IAV	0.0875139	0.90949	chr15_74727909_C_A|rs178611090.625130610536564
sQTL	lf	CYP1A1	15:74728149:74738387:clu_3669_-	clump65.chr15.74197804.75042229	A2	all	Quach_2016_leafcutter_monocyte_IAV	0.0444153	0.954053	chr15_74642099_T_C|rs6495119	0.317817
sQTL	lf	CYP1A1	15:74728149:74738387:clu_3669_-	clump65.chr15.74197804.75042229	A2	all	Quach_2016_leafcutter_monocyte_LPS	0.0374899	0.959847	chr15_74697065_C_T|rs7170734	0.387209
sQTL	lf	CYP1A1	15:74728149:74738387:clu_3669_-	clump65.chr15.74197804.75042229	A2	all	Quach_2016_leafcutter_monocyte_Pam3CSK4	0.0699313	0.924374	chr15_74723851_G_A|rs4646421	0.249898
sQTL	lf	CYP1A1	15:74728149:74738387:clu_3669_-	clump65.chr15.74197804.75042229	A2	all	Quach_2016_leafcutter_monocyte_R848	0.0446435	0.953816	chr15_74697065_C_T|rs7170734	0.299317
sQTL	lf	ENSG00000260071	16:9461202:9501724:clu_35229_+	clump69.chr16.10257038.10331341	C2	amr	GTEx_leafcutter_small_intestine	0.00188999	0.977049	chr16_10285810_C_T|rs116457410.993858844150713
sQTL	lf	ADAT1	16:75600348:75601476:clu_22080_+	clump70.chr16.75487833.76303342	B2	all	CAP_leafcutter_LCL_naive	0.0106538	0.988264	chr16_75606619_A_T|rs61078946	0.99589
sQTL	lf	ADAT1	16:75600348:75603085:clu_2951_-	clump70.chr16.75487833.76303342	B2	all	GTEx_leafcutter_fibroblast	0.0487065	0.947377	chr16_75606619_A_T|rs61078946	0.959159
sQTL	lf	ADAT1	16:75600348:75603085:clu_2958_-	clump70.chr16.75487833.76303342	B2	all	GTEx_leafcutter_uterus	0.0678441	0.926533	chr16_75606619_A_T|rs61078946	0.959321
sQTL	lf	ADAT1	16:75600348:75601476:clu_20308_+	clump70.chr16.75487833.76303342	B2	all	PhLiPS_leafcutter_HLC	0.0255513	0.967747	chr16_75606619_A_T|rs610789460.989965503690869
sQTL	lf	ADAT1	16:75600348:75601476:clu_2397_-	clump70.chr16.75487833.76303342	B2	all	Quach_2016_leafcutter_monocyte_Pam3CSK4	0.124462	0.790537	chr16_75606619_A_T|rs610789460.941153599515518
sQTL	lf	SNAI3-AS1	16:88672122:88673604:clu_22675_+	clump71.chr16.88977825.89587767	A2	all	GTEx_leafcutter_adipose_visceral	0.106679	0.886667	chr16_89132700_G_A|rs11646135	0.956215
sQTL	lf	CDH15	16:89180355:89183548:clu_23405_+	clump71.chr16.88977825.89587767	A2	all	GTEx_leafcutter_brain_cerebellar_hemisphere	0.0766064	0.921339	chr16_89132700_G_A|rs11646135	0.550718
sQTL	lf	CDH15	16:89182646:89183548:clu_23405_+	clump71.chr16.88977825.89587767	A2	all	GTEx_leafcutter_brain_cerebellar_hemisphere	0.142726	0.85617	chr16_89132700_G_A|rs11646135	0.61657
sQTL	lf	ZNF778	16:89202272:89209747:clu_23403_+	clump71.chr16.88977825.89587767	A2	all	GTEx_leafcutter_brain_cerebellar_hemisphere	0.144599	0.774211	chr16_89132700_G_A|rs11646135	0.503309
sQTL	lf	SLC22A31	16:89198797:89199023:clu_3660_-	clump71.chr16.88977825.89587767	A2	all	GTEx_leafcutter_liver	0.127649	0.851613	chr16_89196249_G_A|rs117169628	0.759077
sQTL	lf	SLC22A31	16:89198840:89199023:clu_3660_-	clump71.chr16.88977825.89587767	A2	all	GTEx_leafcutter_liver	0.0940145	0.8379	chr16_89132700_G_A|rs11646135	0.545949
sQTL	lf	CDH15	16:89193913:89194429:clu_18860_+	clump71.chr16.88977825.89587767	A2	all	GTEx_leafcutter_muscle	0.217251	0.762169	chr16_89196249_G_A|rs117169620.962346992081014
sQTL	lf	SLC22A31	16:89197409:89198124:clu_3658_-	clump71.chr16.88977825.89587767	A2	all	GTEx_leafcutter_pancreas	0.173763	0.807454	chr16_89196249_G_A|rs117169620.833715695271388
sQTL	lf	SLC22A31	16:89198336:89198442:clu_3659_-	clump71.chr16.88977825.89587767	A2	all	GTEx_leafcutter_pancreas	0.097627	0.902297	chr16_89132700_G_A|rs116461350.899257388063317
sQTL	lf	SLC22A31	16:89198354:89198442:clu_3659_-	clump71.chr16.88977825.89587767	A2	all	GTEx_leafcutter_pancreas	0.0486861	0.951304	chr16_89132700_G_A|rs116461350.977633284221784
sQTL	lf	ACSF3	16:89112246:89120801:clu_23270_+	clump71.chr16.88977825.89587767	A2	all	GTEx_leafcutter_skin_not_sun_exposed	0.0418079	0.934708	chr16_89132700_G_A|rs11646135	0.91902
sQTL	lf	SLC22A31	16:89199816:89200473:clu_4933_-	clump71.chr16.88977825.89587767	A2	all	GTEx_leafcutter_stomach	0.0390575	0.922823	chr16_89196249_G_A|rs117169628	0.935326
sQTL	lf	GALNS	16:88835352:88835725:clu_3773_-	clump71.chr16.88977825.89587767	A2	all	GTEx_leafcutter_thyroid	0.165555	0.775423	chr16_89132700_G_A|rs11646135	0.72343
sQTL	lf	ACSF3	16:89093996:89102604:clu_3451_-	clump71.chr16.88977825.89587767	A2	all	HipSci_leafcutter_iPSC	0.0283295	0.970514	chr16_89132700_G_A|rs11646135	0.954514
sQTL	lf	GSDMA	17:39972613:39974900:clu_28789_-	clump72.chr17.39422130.40097975	C2	all	Alasoo_2018_leafcutter_macrophage_naive	0.156094	0.758052	chr17_40022374_A_G|rs3213762	0.0578151
sQTL	lf	MED24	17:40033456:40035117:clu_21780_+	clump72.chr17.39422130.40097975	C2	all	BLUEPRINT_leafcutter_T-cell	0.144557	0.822771	chr17_40033540_T_C|rs11078934	0.083466
sQTL	lf	MED24	17:40019933:40020273:clu_40706_-	clump72.chr17.39422130.40097975	C2	all	BrainSeq_leafcutter_brain	0.0540584	0.945805	chr17_40003491_A_G|rs12602513	0.272318
sQTL	lf	MED24	17:40020010:40020273:clu_40706_-	clump72.chr17.39422130.40097975	C2	all	BrainSeq_leafcutter_brain	0.0690135	0.930839	chr17_40003491_A_G|rs12602513	0.159385
sQTL	lf	MED24	17:40033771:40034916:clu_40708_-	clump72.chr17.39422130.40097975	C2	all	BrainSeq_leafcutter_brain	0.171073	0.828603	chr17_39994239_T_C|rs3826331	0.143624
sQTL	lf	MED24	17:40020010:40020273:clu_17751_+	clump72.chr17.39422130.40097975	C2	all	CAP_leafcutter_LCL_statin	0.066661	0.854428	chr17_40025976_G_T|rs9916158	0.268199
sQTL	lf	MED24	17:40033771:40034916:clu_37150_-	clump72.chr17.39422130.40097975	C2	all	CommonMind_leafcutter_DLPFC_naive	0.140381	0.859319	chr17_39989575_A_G|rs57968500	0.0729583
sQTL	lf	MED24	17:40019933:40020273:clu_22649_+	clump72.chr17.39422130.40097975	C2	all	FUSION_leafcutter_adipose_naive	0.0617857	0.938097	chr17_40007772_T_G|rs8072548	0.245588
sQTL	lf	MED24	17:40020010:40020273:clu_22649_+	clump72.chr17.39422130.40097975	C2	all	FUSION_leafcutter_adipose_naive	0.0599429	0.939943	chr17_40007772_T_G|rs8072548	0.283292
sQTL	lf	MED24	17:40020353:40020528:clu_22650_+	clump72.chr17.39422130.40097975	C2	all	FUSION_leafcutter_adipose_naive	0.0760914	0.923735	chr17_40025976_G_T|rs9916158	0.0947757
sQTL	lf	MED24	17:40020353:40021955:clu_22650_+	clump72.chr17.39422130.40097975	C2	all	FUSION_leafcutter_adipose_naive	0.232053	0.767229	chr17_40007772_T_G|rs8072548	0.0636838
sQTL	lf	MED24	17:40020619:40021955:clu_22650_+	clump72.chr17.39422130.40097975	C2	all	FUSION_leafcutter_adipose_naive	0.133032	0.866717	chr17_40022374_A_G|rs3213762	0.0536544
sQTL	lf	MED24	17:40027946:40028826:clu_22652_+	clump72.chr17.39422130.40097975	C2	all	FUSION_leafcutter_adipose_naive	0.156219	0.843257	chr17_40022374_A_G|rs3213762	0.146484
sQTL	lf	MED24	17:40028011:40028826:clu_22652_+	clump72.chr17.39422130.40097975	C2	all	FUSION_leafcutter_adipose_naive	0.146004	0.85358	chr17_40022374_A_G|rs3213762	0.150498
sQTL	lf	MED24	17:40033456:40035117:clu_22645_+	clump72.chr17.39422130.40097975	C2	all	FUSION_leafcutter_adipose_naive	0.169038	0.830644	chr17_40018602_T_G|rs2227336	0.0554157
sQTL	lf	MED24	17:40033771:40034916:clu_22645_+	clump72.chr17.39422130.40097975	C2	all	FUSION_leafcutter_adipose_naive	0.147079	0.852644	chr17_40028327_C_T|rs6503533	0.249366
sQTL	lf	MED24	17:40034972:40035117:clu_22645_+	clump72.chr17.39422130.40097975	C2	all	FUSION_leafcutter_adipose_naive	0.1391	0.86063	chr17_40003082_T_C|rs12941811	0.0656958
sQTL	lf	PSMD3	17:39996338:39996701:clu_48462_-	clump72.chr17.39422130.40097975	C2	all	FUSION_leafcutter_muscle_naive	0.0847014	0.905804	chr17_40025976_G_T|rs9916158	0.120777
sQTL	lf	PSMD3	17:39996338:39997330:clu_48462_-	clump72.chr17.39422130.40097975	C2	all	FUSION_leafcutter_muscle_naive	0.0813217	0.918434	chr17_40025976_G_T|rs9916158	0.108183
sQTL	lf	PSMD3	17:39996793:39997330:clu_48462_-	clump72.chr17.39422130.40097975	C2	all	FUSION_leafcutter_muscle_naive	0.10571	0.893576	chr17_40025976_G_T|rs9916158	0.0957587
sQTL	lf	MED24	17:40027946:40028826:clu_22652_+	clump72.chr17.39422130.40097975	C2	all	FUSION_leafcutter_muscle_naive	0.20048	0.761216	chr17_39970859_G_A|rs4239225	0.0839858
sQTL	lf	MED24	17:40028011:40028826:clu_22652_+	clump72.chr17.39422130.40097975	C2	all	FUSION_leafcutter_muscle_naive	0.190659	0.782428	chr17_40022374_A_G|rs3213762	0.0783532
sQTL	lf	MED24	17:40033456:40035117:clu_22645_+	clump72.chr17.39422130.40097975	C2	all	FUSION_leafcutter_muscle_naive	0.171602	0.828075	chr17_39989575_A_G|rs57968500	0.0727358
sQTL	lf	MED24	17:40033771:40034916:clu_22645_+	clump72.chr17.39422130.40097975	C2	all	FUSION_leafcutter_muscle_naive	0.131705	0.868047	chr17_40028327_C_T|rs6503533	0.230647
sQTL	lf	MED24	17:40034972:40035117:clu_22645_+	clump72.chr17.39422130.40097975	C2	all	FUSION_leafcutter_muscle_naive	0.17797	0.821555	chr17_40022374_A_G|rs3213762	0.114385
sQTL	lf	CDC6	17:40291668:40293456:clu_11537_+	clump72.chr17.39422130.40097975	C2	all	GENCORD_leafcutter_fibroblast	0.0840797	0.874388	chr17_40026837_G_T|rs2302774	0.123385
sQTL	lf	MED24	17:40019933:40020273:clu_25938_-	clump72.chr17.39422130.40097975	C2	all	GEUVADIS_leafcutter_LCL	0.171324	0.827662	chr17_40032796_G_A|rs4072639	0.15863
sQTL	lf	MED24	17:40033456:40034916:clu_25942_-	clump72.chr17.39422130.40097975	C2	all	GEUVADIS_leafcutter_LCL	0.138532	0.860537	chr17_40022374_A_G|rs3213762	0.119039
sQTL	lf	MED24	17:40033456:40035117:clu_25942_-	clump72.chr17.39422130.40097975	C2	all	GEUVADIS_leafcutter_LCL	0.133921	0.865826	chr17_40033540_T_C|rs110789340.150953287679454
sQTL	lf	MED24	17:40034972:40035117:clu_25942_-	clump72.chr17.39422130.40097975	C2	all	GEUVADIS_leafcutter_LCL	0.138377	0.861225	chr17_40028327_C_T|rs6503533	0.127893
sQTL	lf	GSDMA	17:39973830:39974900:clu_18126_+	clump72.chr17.39422130.40097975	C2	all	GTEx_leafcutter_adipose_subcutaneous	0.115933	0.883816	chr17_40023037_G_A|rs4794824	0.364716
sQTL	lf	MED24	17:40019933:40020273:clu_39713_-	clump72.chr17.39422130.40097975	C2	all	GTEx_leafcutter_adipose_subcutaneous	0.0829966	0.916834	chr17_40032796_G_A|rs4072639	0.214682
sQTL	lf	MED24	17:40020010:40020273:clu_39713_-	clump72.chr17.39422130.40097975	C2	all	GTEx_leafcutter_adipose_subcutaneous	0.153034	0.846522	chr17_40032796_G_A|rs4072639	0.139705
sQTL	lf	MED24	17:40020353:40020528:clu_39714_-	clump72.chr17.39422130.40097975	C2	all	GTEx_leafcutter_adipose_subcutaneous	0.136148	0.863416	chr17_40018602_T_G|rs2227336	0.0788276
sQTL	lf	MED24	17:40020353:40021955:clu_39714_-	clump72.chr17.39422130.40097975	C2	all	GTEx_leafcutter_adipose_subcutaneous	0.0553536	0.943619	chr17_39982371_G_A|rs2305481	0.127024
sQTL	lf	MED24	17:40020619:40021955:clu_39714_-	clump72.chr17.39422130.40097975	C2	all	GTEx_leafcutter_adipose_subcutaneous	0.0774967	0.922313	chr17_40025976_G_T|rs9916158	0.179461
sQTL	lf	MED24	17:40033456:40035117:clu_39715_-	clump72.chr17.39422130.40097975	C2	all	GTEx_leafcutter_adipose_subcutaneous	0.193124	0.806486	chr17_40033540_T_C|rs11078934	0.515671
sQTL	lf	MED24	17:40033771:40034916:clu_39715_-	clump72.chr17.39422130.40097975	C2	all	GTEx_leafcutter_adipose_subcutaneous	0.19092	0.808694	chr17_40032591_A_G|rs7502514	0.585779
sQTL	lf	MED24	17:40034972:40035117:clu_39715_-	clump72.chr17.39422130.40097975	C2	all	GTEx_leafcutter_adipose_subcutaneous	0.165032	0.834634	chr17_39989575_A_G|rs57968500	0.0659081
sQTL	lf	GSDMA	17:39973830:39974900:clu_18126_+	clump72.chr17.39422130.40097975	C2	all	GTEx_leafcutter_adipose_visceral	0.098716	0.892352	chr17_40030248_C_A|rs7502971	0.0849257
sQTL	lf	MED24	17:40019933:40020273:clu_39713_-	clump72.chr17.39422130.40097975	C2	all	GTEx_leafcutter_adipose_visceral	0.0502281	0.949669	chr17_40026837_G_T|rs2302774	0.165707
sQTL	lf	MED24	17:40020010:40020273:clu_39713_-	clump72.chr17.39422130.40097975	C2	all	GTEx_leafcutter_adipose_visceral	0.0674707	0.932373	chr17_40025976_G_T|rs9916158	0.218875
sQTL	lf	MED24	17:40033771:40034916:clu_39715_-	clump72.chr17.39422130.40097975	C2	all	GTEx_leafcutter_adipose_visceral	0.126866	0.872342	chr17_40022374_A_G|rs3213762	0.0879737
sQTL	lf	MED24	17:40020010:40020273:clu_46372_-	clump72.chr17.39422130.40097975	C2	all	GTEx_leafcutter_adrenal_gland	0.0695038	0.902208	chr17_40025976_G_T|rs9916158	0.10719
sQTL	lf	PSMD3	17:39996338:39997330:clu_17079_+	clump72.chr17.39422130.40097975	C2	all	GTEx_leafcutter_artery_aorta	0.210736	0.779461	chr17_39991041_C_T|rs11078931	0.0736936
sQTL	lf	MED24	17:40020619:40021955:clu_37394_-	clump72.chr17.39422130.40097975	C2	all	GTEx_leafcutter_artery_aorta	0.143532	0.847135	chr17_40032796_G_A|rs4072639	0.113183
sQTL	lf	MED24	17:40033456:40035117:clu_37386_-	clump72.chr17.39422130.40097975	C2	all	GTEx_leafcutter_artery_aorta	0.184652	0.814929	chr17_40036380_C_T|rs9303283	0.905973
sQTL	lf	PSMD3	17:39996338:39996701:clu_17079_+	clump72.chr17.39422130.40097975	C2	all	GTEx_leafcutter_artery_coronary	0.0994576	0.895139	chr17_40025976_G_T|rs9916158	0.2255
sQTL	lf	PSMD3	17:39996338:39997330:clu_17079_+	clump72.chr17.39422130.40097975	C2	all	GTEx_leafcutter_artery_coronary	0.157768	0.838275	chr17_40025976_G_T|rs9916158	0.238466
sQTL	lf	MED24	17:40033456:40035117:clu_37386_-	clump72.chr17.39422130.40097975	C2	all	GTEx_leafcutter_artery_coronary	0.220008	0.767852	chr17_40033540_T_C|rs11078934	0.148298
sQTL	lf	MED24	17:40033771:40034916:clu_37386_-	clump72.chr17.39422130.40097975	C2	all	GTEx_leafcutter_artery_coronary	0.22682	0.771646	chr17_40033540_T_C|rs11078934	0.31548
sQTL	lf	PSMD3	17:39996338:39997330:clu_17079_+	clump72.chr17.39422130.40097975	C2	all	GTEx_leafcutter_artery_tibial	0.0571514	0.925995	chr17_40007772_T_G|rs8072548	0.297855
sQTL	lf	MED24	17:40033456:40035117:clu_37386_-	clump72.chr17.39422130.40097975	C2	all	GTEx_leafcutter_artery_tibial	0.162054	0.837618	chr17_40033540_T_C|rs11078934	0.208075
sQTL	lf	MED24	17:40033771:40034916:clu_37386_-	clump72.chr17.39422130.40097975	C2	all	GTEx_leafcutter_artery_tibial	0.140924	0.858791	chr17_40018602_T_G|rs2227336	0.0975486
sQTL	lf	MED24	17:40034972:40035117:clu_37386_-	clump72.chr17.39422130.40097975	C2	all	GTEx_leafcutter_artery_tibial	0.126348	0.873016	chr17_40028327_C_T|rs6503533	0.119441
sQTL	lf	MED24	17:40019933:40020273:clu_40951_-	clump72.chr17.39422130.40097975	C2	all	GTEx_leafcutter_brain_cerebellar_hemisphere	0.0842001	0.851746	chr17_40026837_G_T|rs2302774	0.159967
sQTL	lf	MED24	17:40020010:40020273:clu_40951_-	clump72.chr17.39422130.40097975	C2	all	GTEx_leafcutter_brain_cerebellar_hemisphere	0.0679173	0.903886	chr17_40026837_G_T|rs2302774	0.207529
sQTL	lf	MED24	17:40020619:40021955:clu_40952_-	clump72.chr17.39422130.40097975	C2	all	GTEx_leafcutter_brain_cerebellar_hemisphere	0.143518	0.855407	chr17_40025976_G_T|rs9916158	0.0961605
sQTL	lf	MED24	17:40023395:40026156:clu_40943_-	clump72.chr17.39422130.40097975	C2	all	GTEx_leafcutter_brain_cerebellar_hemisphere	0.152204	0.835983	chr17_40003082_T_C|rs12941811	0.148558
sQTL	lf	MED24	17:40023433:40026156:clu_40943_-	clump72.chr17.39422130.40097975	C2	all	GTEx_leafcutter_brain_cerebellar_hemisphere	0.12308	0.866403	chr17_40003082_T_C|rs12941811	0.151946
sQTL	lf	MED24	17:40033456:40034916:clu_40945_-	clump72.chr17.39422130.40097975	C2	all	GTEx_leafcutter_brain_cerebellar_hemisphere	0.13101	0.868723	chr17_40022374_A_G|rs3213762	0.196482
sQTL	lf	MED24	17:40019933:40020273:clu_40951_-	clump72.chr17.39422130.40097975	C2	all	GTEx_leafcutter_brain_cerebellum	0.0822519	0.917522	chr17_40025976_G_T|rs9916158	0.17878
sQTL	lf	MED24	17:40020010:40020273:clu_40951_-	clump72.chr17.39422130.40097975	C2	all	GTEx_leafcutter_brain_cerebellum	0.079476	0.920262	chr17_40025976_G_T|rs9916158	0.271246
sQTL	lf	MED24	17:40020353:40020528:clu_40952_-	clump72.chr17.39422130.40097975	C2	all	GTEx_leafcutter_brain_cerebellum	0.151759	0.83597	chr17_39997220_C_T|rs12453334	0.13193
sQTL	lf	MED24	17:40020353:40021955:clu_40952_-	clump72.chr17.39422130.40097975	C2	all	GTEx_leafcutter_brain_cerebellum	0.146057	0.853376	chr17_40020003_A_T|rs2270401	0.0938295
sQTL	lf	MED24	17:40020619:40021955:clu_40952_-	clump72.chr17.39422130.40097975	C2	all	GTEx_leafcutter_brain_cerebellum	0.176524	0.822151	chr17_40030248_C_A|rs7502971	0.126426
sQTL	lf	MED24	17:40033456:40034916:clu_40945_-	clump72.chr17.39422130.40097975	C2	all	GTEx_leafcutter_brain_cerebellum	0.131826	0.867907	chr17_40033540_T_C|rs11078934	0.7948
sQTL	lf	MED24	17:40033771:40034916:clu_40945_-	clump72.chr17.39422130.40097975	C2	all	GTEx_leafcutter_brain_cerebellum	0.122847	0.876904	chr17_40033540_T_C|rs11078934	0.948061
sQTL	lf	MED24	17:40020353:40020528:clu_40952_-	clump72.chr17.39422130.40097975	C2	all	GTEx_leafcutter_brain_cortex	0.0661029	0.933465	chr17_40007772_T_G|rs8072548	0.278284
sQTL	lf	MED24	17:40020353:40021955:clu_40952_-	clump72.chr17.39422130.40097975	C2	all	GTEx_leafcutter_brain_cortex	0.10185	0.872786	chr17_40025976_G_T|rs9916158	0.122391
sQTL	lf	MED24	17:40020619:40021955:clu_40952_-	clump72.chr17.39422130.40097975	C2	all	GTEx_leafcutter_brain_cortex	0.0820897	0.9098	chr17_40032796_G_A|rs4072639	0.172063
sQTL	lf	MED24	17:40033456:40033643:clu_40820_-	clump72.chr17.39422130.40097975	C2	all	GTEx_leafcutter_brain_hippocampus	0.0809891	0.849083	chr17_40009288_T_C|rs7222039	0.253121
sQTL	lf	MED24	17:40019933:40020273:clu_38222_-	clump72.chr17.39422130.40097975	C2	all	GTEx_leafcutter_breast	0.057141	0.942652	chr17_40030248_C_A|rs7502971	0.142782
sQTL	lf	MED24	17:40020010:40020273:clu_38222_-	clump72.chr17.39422130.40097975	C2	all	GTEx_leafcutter_breast	0.0475481	0.951875	chr17_40030248_C_A|rs7502971	0.196849
sQTL	lf	MED24	17:40020353:40021955:clu_38223_-	clump72.chr17.39422130.40097975	C2	all	GTEx_leafcutter_breast	0.0842053	0.912436	chr17_40025976_G_T|rs9916158	0.107272
sQTL	lf	MED24	17:40020619:40021955:clu_38223_-	clump72.chr17.39422130.40097975	C2	all	GTEx_leafcutter_breast	0.0804832	0.912924	chr17_40025976_G_T|rs9916158	0.376521
sQTL	lf	MED24	17:40033456:40035117:clu_38230_-	clump72.chr17.39422130.40097975	C2	all	GTEx_leafcutter_breast	0.149683	0.850014	chr17_40033540_T_C|rs110789340.210957639290709
sQTL	lf	MED24	17:40033771:40034916:clu_38230_-	clump72.chr17.39422130.40097975	C2	all	GTEx_leafcutter_breast	0.130852	0.868883	chr17_40033540_T_C|rs110789340.280539188149204
sQTL	lf	MED24	17:40034972:40035117:clu_38230_-	clump72.chr17.39422130.40097975	C2	all	GTEx_leafcutter_breast	0.139042	0.858245	chr17_40028327_C_T|rs6503533	0.0978838
sQTL	lf	MED24	17:40020353:40020528:clu_39741_-	clump72.chr17.39422130.40097975	C2	all	GTEx_leafcutter_colon_sigmoid	0.0973835	0.90085	chr17_40025976_G_T|rs9916158	0.201453
sQTL	lf	MED24	17:40033456:40035117:clu_39734_-	clump72.chr17.39422130.40097975	C2	all	GTEx_leafcutter_colon_sigmoid	0.207649	0.791563	chr17_40036380_C_T|rs9303283	0.127998
sQTL	lf	MED24	17:40033771:40034916:clu_39734_-	clump72.chr17.39422130.40097975	C2	all	GTEx_leafcutter_colon_sigmoid	0.135612	0.864099	chr17_40028327_C_T|rs6503533	0.0911004
sQTL	lf	MED24	17:40020619:40021955:clu_39741_-	clump72.chr17.39422130.40097975	C2	all	GTEx_leafcutter_colon_transverse	0.136025	0.853891	chr17_39991041_C_T|rs11078931	0.0849659
sQTL	lf	MED24	17:40033771:40034916:clu_39734_-	clump72.chr17.39422130.40097975	C2	all	GTEx_leafcutter_colon_transverse	0.135178	0.863536	chr17_40018602_T_G|rs2227336	0.105615
sQTL	lf	PSMD3	17:39996338:39997330:clu_18478_+	clump72.chr17.39422130.40097975	C2	all	GTEx_leafcutter_esophagus_gej	0.0882645	0.907161	chr17_39982371_G_A|rs2305481	0.112158
sQTL	lf	MED24	17:40019933:40020273:clu_40479_-	clump72.chr17.39422130.40097975	C2	all	GTEx_leafcutter_esophagus_gej	0.0632104	0.936506	chr17_39991041_C_T|rs11078931	0.238473
sQTL	lf	MED24	17:40020010:40020273:clu_40479_-	clump72.chr17.39422130.40097975	C2	all	GTEx_leafcutter_esophagus_gej	0.0549429	0.944746	chr17_39991041_C_T|rs11078931	0.253931
sQTL	lf	MED24	17:40033456:40035117:clu_40475_-	clump72.chr17.39422130.40097975	C2	all	GTEx_leafcutter_esophagus_gej	0.153193	0.813085	chr17_40022374_A_G|rs3213762	0.0705494
sQTL	lf	MED24	17:40033771:40034916:clu_40475_-	clump72.chr17.39422130.40097975	C2	all	GTEx_leafcutter_esophagus_gej	0.156028	0.838857	chr17_40023037_G_A|rs4794824	0.194221
sQTL	lf	MED24	17:40019933:40020273:clu_40479_-	clump72.chr17.39422130.40097975	C2	all	GTEx_leafcutter_esophagus_mucosa	0.0978793	0.901606	chr17_40025976_G_T|rs9916158	0.412782
sQTL	lf	MED24	17:40020010:40020273:clu_40479_-	clump72.chr17.39422130.40097975	C2	all	GTEx_leafcutter_esophagus_mucosa	0.133257	0.866396	chr17_40018602_T_G|rs2227336	0.114519
sQTL	lf	MED24	17:40033456:40035117:clu_40475_-	clump72.chr17.39422130.40097975	C2	all	GTEx_leafcutter_esophagus_mucosa	0.119744	0.879988	chr17_40023037_G_A|rs4794824	0.178757
sQTL	lf	MED24	17:40033771:40034916:clu_40475_-	clump72.chr17.39422130.40097975	C2	all	GTEx_leafcutter_esophagus_mucosa	0.174044	0.825604	chr17_40032591_A_G|rs7502514	0.219801
sQTL	lf	MED24	17:40034972:40035117:clu_40475_-	clump72.chr17.39422130.40097975	C2	all	GTEx_leafcutter_esophagus_mucosa	0.135622	0.859324	chr17_40018602_T_G|rs2227336	0.0739263
sQTL	lf	GSDMA	17:39965842:39966260:clu_18474_+	clump72.chr17.39422130.40097975	C2	all	GTEx_leafcutter_esophagus_muscularis	0.106547	0.893177	chr17_39982371_G_A|rs2305481	0.124278
sQTL	lf	GSDMA	17:39965901:39966260:clu_18474_+	clump72.chr17.39422130.40097975	C2	all	GTEx_leafcutter_esophagus_muscularis	0.122068	0.877639	chr17_39982371_G_A|rs2305481	0.157929
sQTL	lf	PSMD3	17:39996338:39997330:clu_18478_+	clump72.chr17.39422130.40097975	C2	all	GTEx_leafcutter_esophagus_muscularis	0.0756171	0.920488	chr17_39991041_C_T|rs11078931	0.172699
sQTL	lf	PSMD3	17:39996793:39997330:clu_18478_+	clump72.chr17.39422130.40097975	C2	all	GTEx_leafcutter_esophagus_muscularis	0.0675424	0.919495	chr17_40007772_T_G|rs8072548	0.167557
sQTL	lf	MED24	17:40019933:40020273:clu_40479_-	clump72.chr17.39422130.40097975	C2	all	GTEx_leafcutter_esophagus_muscularis	0.0630787	0.936792	chr17_40026837_G_T|rs2302774	0.124993
sQTL	lf	MED24	17:40020010:40020273:clu_40479_-	clump72.chr17.39422130.40097975	C2	all	GTEx_leafcutter_esophagus_muscularis	0.0647602	0.935105	chr17_39982371_G_A|rs2305481	0.128171
sQTL	lf	MED24	17:40020619:40021955:clu_40480_-	clump72.chr17.39422130.40097975	C2	all	GTEx_leafcutter_esophagus_muscularis	0.0921206	0.888315	chr17_40025976_G_T|rs9916158	0.182711
sQTL	lf	MED24	17:40033771:40034916:clu_40475_-	clump72.chr17.39422130.40097975	C2	all	GTEx_leafcutter_esophagus_muscularis	0.173704	0.824235	chr17_40036380_C_T|rs9303283	0.282337
sQTL	lf	MED24	17:40019933:40020273:clu_39012_-	clump72.chr17.39422130.40097975	C2	all	GTEx_leafcutter_fibroblast	0.0539975	0.945892	chr17_40030248_C_A|rs7502971	0.223052
sQTL	lf	MED24	17:40020010:40020273:clu_39012_-	clump72.chr17.39422130.40097975	C2	all	GTEx_leafcutter_fibroblast	0.0489937	0.950906	chr17_40025976_G_T|rs9916158	0.367636
sQTL	lf	MED24	17:40020619:40021955:clu_39013_-	clump72.chr17.39422130.40097975	C2	all	GTEx_leafcutter_fibroblast	0.106099	0.89299	chr17_40026837_G_T|rs2302774	0.164311
sQTL	lf	MED24	17:40033771:40034916:clu_39016_-	clump72.chr17.39422130.40097975	C2	all	GTEx_leafcutter_fibroblast	0.170839	0.825206	chr17_40009750_G_A|rs4795419	0.0774374
sQTL	lf	MED24	17:40019933:40020273:clu_35642_-	clump72.chr17.39422130.40097975	C2	all	GTEx_leafcutter_heart_atrial_appendage	0.0570119	0.933241	chr17_40007772_T_G|rs8072548	0.131487
sQTL	lf	MED24	17:40020010:40020273:clu_35642_-	clump72.chr17.39422130.40097975	C2	all	GTEx_leafcutter_heart_atrial_appendage	0.0559221	0.92635	chr17_40007772_T_G|rs8072548	0.225052
sQTL	lf	MED24	17:40020353:40021955:clu_35643_-	clump72.chr17.39422130.40097975	C2	all	GTEx_leafcutter_heart_atrial_appendage	0.0592267	0.93953	chr17_40032796_G_A|rs4072639	0.24675
sQTL	lf	MED24	17:40020353:40021955:clu_35643_-	clump72.chr17.39422130.40097975	C2	all	GTEx_leafcutter_heart_left_ventricle	0.091282	0.888764	chr17_40025976_G_T|rs9916158	0.140318
sQTL	lf	MED24	17:40019933:40020273:clu_45954_-	clump72.chr17.39422130.40097975	C2	all	GTEx_leafcutter_liver	0.0585703	0.904807	chr17_40026837_G_T|rs2302774	0.167195
sQTL	lf	MED24	17:40019933:40020273:clu_45954_-	clump72.chr17.39422130.40097975	C2	all	GTEx_leafcutter_lung	0.0776212	0.922221	chr17_40026837_G_T|rs2302774	0.156036
sQTL	lf	MED24	17:40020010:40020273:clu_45954_-	clump72.chr17.39422130.40097975	C2	all	GTEx_leafcutter_lung	0.0862519	0.913573	chr17_40026837_G_T|rs2302774	0.167873
sQTL	lf	MED24	17:40020353:40020528:clu_45955_-	clump72.chr17.39422130.40097975	C2	all	GTEx_leafcutter_lung	0.219975	0.773881	chr17_40025976_G_T|rs9916158	0.06388
sQTL	lf	MED24	17:40020353:40021955:clu_45955_-	clump72.chr17.39422130.40097975	C2	all	GTEx_leafcutter_lung	0.144021	0.851829	chr17_40023037_G_A|rs4794824	0.285089
sQTL	lf	MED24	17:40020619:40021955:clu_45955_-	clump72.chr17.39422130.40097975	C2	all	GTEx_leafcutter_lung	0.1862	0.813423	chr17_40025976_G_T|rs9916158	0.100179
sQTL	lf	MED24	17:40033456:40035117:clu_45947_-	clump72.chr17.39422130.40097975	C2	all	GTEx_leafcutter_lung	0.199943	0.799653	chr17_40018602_T_G|rs2227336	0.112068
sQTL	lf	MED24	17:40034972:40035117:clu_45947_-	clump72.chr17.39422130.40097975	C2	all	GTEx_leafcutter_lung	0.19067	0.806875	chr17_40025976_G_T|rs9916158	0.0660662
sQTL	lf	PSMD3	17:39996338:39996701:clu_15126_+	clump72.chr17.39422130.40097975	C2	all	GTEx_leafcutter_muscle	0.058772	0.941105	chr17_39991041_C_T|rs11078931	0.216089
sQTL	lf	PSMD3	17:39996338:39997330:clu_15126_+	clump72.chr17.39422130.40097975	C2	all	GTEx_leafcutter_muscle	0.0519099	0.947984	chr17_39991041_C_T|rs110789310.614239351865963
sQTL	lf	PSMD3	17:39996793:39997330:clu_15126_+	clump72.chr17.39422130.40097975	C2	all	GTEx_leafcutter_muscle	0.0454078	0.954499	chr17_39991041_C_T|rs110789310.427011382518369
sQTL	lf	MED24	17:40020353:40020528:clu_33188_-	clump72.chr17.39422130.40097975	C2	all	GTEx_leafcutter_muscle	0.0483437	0.951555	chr17_40026837_G_T|rs2302774	0.237952
sQTL	lf	MED24	17:40020353:40021955:clu_33188_-	clump72.chr17.39422130.40097975	C2	all	GTEx_leafcutter_muscle	0.126711	0.873013	chr17_40025976_G_T|rs9916158	0.127909
sQTL	lf	MED24	17:40020619:40021955:clu_33188_-	clump72.chr17.39422130.40097975	C2	all	GTEx_leafcutter_muscle	0.0965103	0.903294	chr17_39985702_C_T|rs110789300.075674038063407
sQTL	lf	MED24	17:40032090:40032206:clu_33191_-	clump72.chr17.39422130.40097975	C2	all	GTEx_leafcutter_muscle	0.174267	0.825325	chr17_40035884_T_G|rs110789350.193755748547396
sQTL	lf	MED24	17:40032090:40032649:clu_33191_-	clump72.chr17.39422130.40097975	C2	all	GTEx_leafcutter_muscle	0.150852	0.84872	chr17_40035884_T_G|rs110789350.186828621392323
sQTL	lf	MED24	17:40033456:40033643:clu_33193_-	clump72.chr17.39422130.40097975	C2	all	GTEx_leafcutter_muscle	0.126911	0.826441	chr17_40023037_G_A|rs4794824	0.224841
sQTL	lf	MED24	17:40033771:40034916:clu_33193_-	clump72.chr17.39422130.40097975	C2	all	GTEx_leafcutter_muscle	0.20521	0.794375	chr17_40032591_A_G|rs7502514	0.583894
sQTL	lf	MED24	17:40034972:40035117:clu_33193_-	clump72.chr17.39422130.40097975	C2	all	GTEx_leafcutter_muscle	0.204835	0.794394	chr17_40022374_A_G|rs3213762	0.106313
sQTL	lf	CACNB1	17:39187601:39191474:clu_38983_-	clump72.chr17.39422130.40097975	C2	all	GTEx_leafcutter_nerve_tibial	0.125741	0.846327	chr17_40022374_A_G|rs3213762	0.132464
sQTL	lf	PSMD3	17:39996338:39996701:clu_17912_+	clump72.chr17.39422130.40097975	C2	all	GTEx_leafcutter_nerve_tibial	0.064063	0.926915	chr17_40025976_G_T|rs9916158	0.344985
sQTL	lf	MED24	17:40019933:40020273:clu_39012_-	clump72.chr17.39422130.40097975	C2	all	GTEx_leafcutter_nerve_tibial	0.0388573	0.961027	chr17_40032796_G_A|rs4072639	0.213862
sQTL	lf	MED24	17:40020010:40020273:clu_39012_-	clump72.chr17.39422130.40097975	C2	all	GTEx_leafcutter_nerve_tibial	0.0580704	0.94166	chr17_40032796_G_A|rs4072639	0.154499
sQTL	lf	MED24	17:40020619:40021955:clu_39013_-	clump72.chr17.39422130.40097975	C2	all	GTEx_leafcutter_nerve_tibial	0.0782779	0.92125	chr17_40001588_T_C|rs35272691	0.121741
sQTL	lf	MED24	17:40033771:40034916:clu_39016_-	clump72.chr17.39422130.40097975	C2	all	GTEx_leafcutter_nerve_tibial	0.131575	0.868159	chr17_40033540_T_C|rs11078934	0.498842
sQTL	lf	MED24	17:40019933:40020273:clu_38804_-	clump72.chr17.39422130.40097975	C2	all	GTEx_leafcutter_ovary	0.104269	0.895517	chr17_40020003_A_T|rs2270401	0.175754
sQTL	lf	MED24	17:40020010:40020273:clu_38804_-	clump72.chr17.39422130.40097975	C2	all	GTEx_leafcutter_ovary	0.131143	0.86859	chr17_40020003_A_T|rs2270401	0.148073
sQTL	lf	MED24	17:40033456:40035117:clu_38810_-	clump72.chr17.39422130.40097975	C2	all	GTEx_leafcutter_ovary	0.164497	0.83386	chr17_40033540_T_C|rs110789340.182144104528125
sQTL	lf	MED24	17:40034972:40035117:clu_38810_-	clump72.chr17.39422130.40097975	C2	all	GTEx_leafcutter_ovary	0.137799	0.828093	chr17_40032796_G_A|rs4072639	0.0922182
sQTL	lf	MED24	17:40019933:40020273:clu_46372_-	clump72.chr17.39422130.40097975	C2	all	GTEx_leafcutter_pituitary	0.111381	0.888393	chr17_40026837_G_T|rs2302774	0.342214
sQTL	lf	MED24	17:40020010:40020273:clu_46372_-	clump72.chr17.39422130.40097975	C2	all	GTEx_leafcutter_pituitary	0.104541	0.895247	chr17_40026837_G_T|rs2302774	0.360487
sQTL	lf	MED24	17:40020353:40020528:clu_46373_-	clump72.chr17.39422130.40097975	C2	all	GTEx_leafcutter_pituitary	0.0724209	0.924614	chr17_40030248_C_A|rs7502971	0.182161
sQTL	lf	MED24	17:40033456:40035117:clu_46364_-	clump72.chr17.39422130.40097975	C2	all	GTEx_leafcutter_pituitary	0.133326	0.866404	chr17_40022374_A_G|rs3213762	0.161465
sQTL	lf	MED24	17:40033771:40034916:clu_46364_-	clump72.chr17.39422130.40097975	C2	all	GTEx_leafcutter_pituitary	0.105757	0.893234	chr17_40025976_G_T|rs9916158	0.259722
sQTL	lf	MED24	17:40034972:40035117:clu_46364_-	clump72.chr17.39422130.40097975	C2	all	GTEx_leafcutter_pituitary	0.132111	0.86736	chr17_40022374_A_G|rs3213762	0.130539
sQTL	lf	MED24	17:40019933:40020273:clu_45954_-	clump72.chr17.39422130.40097975	C2	all	GTEx_leafcutter_prostate	0.087097	0.91219	chr17_40025976_G_T|rs9916158	0.268025
sQTL	lf	MED24	17:40020010:40020273:clu_45954_-	clump72.chr17.39422130.40097975	C2	all	GTEx_leafcutter_prostate	0.0881789	0.910621	chr17_40025976_G_T|rs9916158	0.198151
sQTL	lf	MED24	17:40020619:40021955:clu_45955_-	clump72.chr17.39422130.40097975	C2	all	GTEx_leafcutter_prostate	0.132655	0.834025	chr17_40025976_G_T|rs9916158	0.303564
sQTL	lf	MED24	17:40033456:40035117:clu_45947_-	clump72.chr17.39422130.40097975	C2	all	GTEx_leafcutter_prostate	0.171185	0.778138	chr17_40022374_A_G|rs3213762	0.0650639
sQTL	lf	MED24	17:40033771:40034916:clu_45947_-	clump72.chr17.39422130.40097975	C2	all	GTEx_leafcutter_prostate	0.131216	0.864328	chr17_40022374_A_G|rs3213762	0.0748325
sQTL	lf	MED24	17:40019933:40020273:clu_40504_-	clump72.chr17.39422130.40097975	C2	all	GTEx_leafcutter_skin_not_sun_exposed	0.0805826	0.919124	chr17_39991404_C_T|rs11867302	0.0922024
sQTL	lf	MED24	17:40020010:40020273:clu_40504_-	clump72.chr17.39422130.40097975	C2	all	GTEx_leafcutter_skin_not_sun_exposed	0.0682019	0.931649	chr17_39997220_C_T|rs12453334	0.0989898
sQTL	lf	MED24	17:40020619:40021955:clu_40505_-	clump72.chr17.39422130.40097975	C2	all	GTEx_leafcutter_skin_not_sun_exposed	0.228354	0.764324	chr17_40032796_G_A|rs4072639	0.105236
sQTL	lf	MED24	17:40033456:40035117:clu_40492_-	clump72.chr17.39422130.40097975	C2	all	GTEx_leafcutter_skin_not_sun_exposed	0.141605	0.858108	chr17_40021029_T_C|rs11871747	0.185776
sQTL	lf	MED24	17:40033771:40034916:clu_40492_-	clump72.chr17.39422130.40097975	C2	all	GTEx_leafcutter_skin_not_sun_exposed	0.200975	0.798619	chr17_40032591_A_G|rs7502514	0.284946
sQTL	lf	MED24	17:40034972:40035117:clu_40492_-	clump72.chr17.39422130.40097975	C2	all	GTEx_leafcutter_skin_not_sun_exposed	0.132009	0.867723	chr17_40023037_G_A|rs4794824	0.206697
sQTL	lf	MED24	17:40020010:40020273:clu_40504_-	clump72.chr17.39422130.40097975	C2	all	GTEx_leafcutter_skin_sun_exposed	0.13991	0.859799	chr17_39972512_G_C|rs8077456	0.239849
sQTL	lf	MED24	17:40020353:40020528:clu_40505_-	clump72.chr17.39422130.40097975	C2	all	GTEx_leafcutter_skin_sun_exposed	0.156392	0.840073	chr17_40022374_A_G|rs3213762	0.200611
sQTL	lf	MED24	17:40020353:40021955:clu_40505_-	clump72.chr17.39422130.40097975	C2	all	GTEx_leafcutter_skin_sun_exposed	0.166486	0.833037	chr17_40025976_G_T|rs9916158	0.337299
sQTL	lf	MED24	17:40020619:40021955:clu_40505_-	clump72.chr17.39422130.40097975	C2	all	GTEx_leafcutter_skin_sun_exposed	0.12415	0.873952	chr17_40026837_G_T|rs2302774	0.197431
sQTL	lf	MED24	17:40033456:40035117:clu_40492_-	clump72.chr17.39422130.40097975	C2	all	GTEx_leafcutter_skin_sun_exposed	0.160172	0.839504	chr17_40018602_T_G|rs2227336	0.130495
sQTL	lf	MED24	17:40033771:40034916:clu_40492_-	clump72.chr17.39422130.40097975	C2	all	GTEx_leafcutter_skin_sun_exposed	0.148371	0.851328	chr17_40018602_T_G|rs2227336	0.409401
sQTL	lf	MED24	17:40034972:40035117:clu_40492_-	clump72.chr17.39422130.40097975	C2	all	GTEx_leafcutter_skin_sun_exposed	0.133493	0.866192	chr17_40022374_A_G|rs3213762	0.0872087
sQTL	lf	MED24	17:40019933:40020273:clu_66275_-	clump72.chr17.39422130.40097975	C2	all	GTEx_leafcutter_spleen	0.0685246	0.931331	chr17_40016890_G_A|rs25645	0.131849
sQTL	lf	MED24	17:40020010:40020273:clu_66275_-	clump72.chr17.39422130.40097975	C2	all	GTEx_leafcutter_spleen	0.0720252	0.927828	chr17_40016890_G_A|rs25645	0.0910746
sQTL	lf	MED24	17:40019933:40020273:clu_66275_-	clump72.chr17.39422130.40097975	C2	all	GTEx_leafcutter_stomach	0.0555676	0.942902	chr17_40025976_G_T|rs9916158	0.151978
sQTL	lf	MED24	17:40020010:40020273:clu_66275_-	clump72.chr17.39422130.40097975	C2	all	GTEx_leafcutter_stomach	0.0545102	0.944266	chr17_40025976_G_T|rs9916158	0.271346
sQTL	lf	MED24	17:40033456:40035117:clu_66271_-	clump72.chr17.39422130.40097975	C2	all	GTEx_leafcutter_stomach	0.184958	0.814667	chr17_40033540_T_C|rs110789340.225961394476889
sQTL	lf	MED24	17:40033771:40034916:clu_66271_-	clump72.chr17.39422130.40097975	C2	all	GTEx_leafcutter_stomach	0.115564	0.884078	chr17_40022374_A_G|rs3213762	0.119662
sQTL	lf	MED24	17:40034972:40035117:clu_66271_-	clump72.chr17.39422130.40097975	C2	all	GTEx_leafcutter_stomach	0.244653	0.754357	chr17_40036380_C_T|rs9303283	0.221262
sQTL	lf	MED24	17:40019933:40020273:clu_66275_-	clump72.chr17.39422130.40097975	C2	all	GTEx_leafcutter_testis	0.0876531	0.912168	chr17_39991041_C_T|rs110789310.123973849345118
sQTL	lf	MED24	17:40020010:40020273:clu_66275_-	clump72.chr17.39422130.40097975	C2	all	GTEx_leafcutter_testis	0.086234	0.913589	chr17_39991041_C_T|rs110789310.134521406273789
sQTL	lf	MED24	17:40020619:40021955:clu_66276_-	clump72.chr17.39422130.40097975	C2	all	GTEx_leafcutter_testis	0.0636255	0.936243	chr17_40025976_G_T|rs9916158	0.647164
sQTL	lf	MED24	17:40033456:40035117:clu_66271_-	clump72.chr17.39422130.40097975	C2	all	GTEx_leafcutter_testis	0.133639	0.866007	chr17_40028327_C_T|rs6503533	0.118385
sQTL	lf	MED24	17:40033771:40034916:clu_66271_-	clump72.chr17.39422130.40097975	C2	all	GTEx_leafcutter_testis	0.138909	0.860809	chr17_40033540_T_C|rs110789340.126329818519851
sQTL	lf	MED24	17:40019933:40020273:clu_46372_-	clump72.chr17.39422130.40097975	C2	all	GTEx_leafcutter_thyroid	0.0690287	0.930831	chr17_39982371_G_A|rs2305481	0.207629
sQTL	lf	MED24	17:40020010:40020273:clu_46372_-	clump72.chr17.39422130.40097975	C2	all	GTEx_leafcutter_thyroid	0.080421	0.919415	chr17_39991041_C_T|rs110789310.198469709476509
sQTL	lf	MED24	17:40020353:40021955:clu_46373_-	clump72.chr17.39422130.40097975	C2	all	GTEx_leafcutter_thyroid	0.068341	0.915821	chr17_39991041_C_T|rs110789310.184386435321622
sQTL	lf	MED24	17:40033771:40034916:clu_46364_-	clump72.chr17.39422130.40097975	C2	all	GTEx_leafcutter_thyroid	0.191999	0.807613	chr17_40033540_T_C|rs110789340.512408619647449
sQTL	lf	MED24	17:40034972:40035117:clu_46364_-	clump72.chr17.39422130.40097975	C2	all	GTEx_leafcutter_thyroid	0.223119	0.776421	chr17_40032802_A_G|rs3935280	0.241716
sQTL	lf	MED24	17:40019933:40020273:clu_38804_-	clump72.chr17.39422130.40097975	C2	all	GTEx_leafcutter_uterus	0.0867529	0.851218	chr17_39982371_G_A|rs2305481	0.170091
sQTL	lf	MED24	17:40033456:40035117:clu_38810_-	clump72.chr17.39422130.40097975	C2	all	GTEx_leafcutter_uterus	0.132024	0.844925	chr17_40022374_A_G|rs3213762	0.0672772
sQTL	lf	MED24	17:40019933:40020273:clu_38804_-	clump72.chr17.39422130.40097975	C2	all	GTEx_leafcutter_vagina	0.0343232	0.965603	chr17_40032796_G_A|rs4072639	0.25472
sQTL	lf	MED24	17:40020010:40020273:clu_38804_-	clump72.chr17.39422130.40097975	C2	all	GTEx_leafcutter_vagina	0.048343	0.951551	chr17_40025976_G_T|rs9916158	0.36199
sQTL	lf	MED24	17:40019933:40020273:clu_18794_+	clump72.chr17.39422130.40097975	C2	all	HipSci_leafcutter_iPSC	0.0767379	0.920735	chr17_40025976_G_T|rs9916158	0.0915474
sQTL	lf	MED24	17:40020010:40020273:clu_18794_+	clump72.chr17.39422130.40097975	C2	all	HipSci_leafcutter_iPSC	0.0642601	0.935607	chr17_39982371_G_A|rs2305481	0.0821482
sQTL	lf	CACNB1	17:39192094:39193648:clu_18354_+	clump72.chr17.39422130.40097975	C2	all	ROSMAP_leafcutter_brain_naive	0.148321	0.831864	chr17_40022374_A_G|rs3213762	0.0907184
sQTL	lf	MED24	17:40019933:40020273:clu_18385_+	clump72.chr17.39422130.40097975	C2	all	ROSMAP_leafcutter_brain_naive	0.0689052	0.927492	chr17_40025976_G_T|rs9916158	0.163048
sQTL	lf	MED24	17:40020353:40020528:clu_18386_+	clump72.chr17.39422130.40097975	C2	all	ROSMAP_leafcutter_brain_naive	0.123801	0.875897	chr17_40025976_G_T|rs9916158	0.0986581
sQTL	lf	MED24	17:40020353:40021955:clu_18386_+	clump72.chr17.39422130.40097975	C2	all	ROSMAP_leafcutter_brain_naive	0.0663218	0.933145	chr17_40025976_G_T|rs9916158	0.114063
sQTL	lf	MED24	17:40020619:40021955:clu_18386_+	clump72.chr17.39422130.40097975	C2	all	ROSMAP_leafcutter_brain_naive	0.0636324	0.936086	chr17_40007772_T_G|rs8072548	0.335863
sQTL	lf	MED24	17:40033456:40035117:clu_18389_+	clump72.chr17.39422130.40097975	C2	all	ROSMAP_leafcutter_brain_naive	0.226085	0.772276	chr17_40022374_A_G|rs3213762	0.0924567
sQTL	lf	MED24	17:40033771:40034916:clu_18389_+	clump72.chr17.39422130.40097975	C2	all	ROSMAP_leafcutter_brain_naive	0.138633	0.861106	chr17_40022374_A_G|rs3213762	0.0959886
sQTL	lf	GSDMA	17:39972176:39973810:clu_14860_+	clump72.chr17.39422130.40097975	C2	all	TwinsUK_leafcutter_fat	0.244857	0.75452	chr17_40032796_G_A|rs4072639	0.0704203
sQTL	lf	MED24	17:40033456:40035117:clu_32201_-	clump72.chr17.39422130.40097975	C2	all	TwinsUK_leafcutter_LCL	0.162951	0.832865	chr17_40022374_A_G|rs3213762	0.0898804
sQTL	lf	PNPO	17:47946393:47946614:clu_39934_-	clump74.chr17.47270687.48587499	B2	eur	ROSMAP_leafcutter_brain_naive	0.179214	0.806621	chr17_47944699_G_A|rs17679445	0.346424
sQTL	lf	PNPO	17:47946393:47964050:clu_39934_-	clump74.chr17.47270687.48587499	B2	eur	ROSMAP_leafcutter_brain_naive	0.156174	0.831473	chr17_47944699_G_A|rs17679445	0.319427
sQTL	lf	BPTF	17:67875020:67875556:clu_48082_-	clump76.chr17.67767048.68216981	B2	all	BLUEPRINT_leafcutter_T-cell	0.196705	0.784558	chr17_67841099_T_C|rs1966410	0.0544371
sQTL	lf	BPTF	17:67875020:67891844:clu_48082_-	clump76.chr17.67767048.68216981	B2	all	BLUEPRINT_leafcutter_T-cell	0.154101	0.840747	chr17_67867234_C_A|rs4790905	0.0561252
sQTL	lf	BPTF	17:67875020:67891844:clu_12233_+	clump76.chr17.67767048.68216981	B2	all	GEUVADIS_leafcutter_LCL	0.0971636	0.898914	chr17_67867234_C_A|rs4790905	0.0765534
sQTL	lf	BPTF	17:67875020:67891844:clu_40997_-	clump76.chr17.67767048.68216981	B2	all	HipSci_leafcutter_iPSC	0.208853	0.786137	chr17_67867234_C_A|rs4790905	0.0484137
sQTL	lf	BPTF	17:67886316:67891844:clu_40997_-	clump76.chr17.67767048.68216981	B2	all	HipSci_leafcutter_iPSC	0.163688	0.829749	chr17_67867234_C_A|rs4790905	0.0512348
sQTL	lf	ZFR2	19:3831813:3831935:clu_23694_-	clump81.chr19.3974489.4132135	A2	all	GTEx_leafcutter_small_intestine	0.0180695	0.938781	chr19_4063488_C_T|rs66833742	0.412615
sQTL	lf	ZBTB7A	19:4055247:4064248:clu_16454_-	clump81.chr19.3974489.4132135	A2	all	GTEx_leafcutter_thyroid	0.00971332	0.988485	chr19_4063488_C_T|rs66833742	0.58079
sQTL	lf	EEF2	19:3980066:3980514:clu_8179_-	clump81.chr19.3974489.4132135	A2	all	Schmiedel_2018_leafcutter_Treg_memory	0.0608587	0.819619	chr19_4063488_C_T|rs66833742	0.469917
sQTL	lf	DPP9	19:4717197:4717615:clu_14082_-	clump82.chr19.4571667.4736883	A2	all	GTEx_leafcutter_adipose_visceral	0.128532	0.865541	chr19_4717660_A_G|rs12610495	0.998935
sQTL	lf	DPP9	19:4714337:4717615:clu_16307_-	clump82.chr19.4571667.4736883	A2	all	GTEx_leafcutter_lung	0.00783588	0.991415	chr19_4717660_A_G|rs12610495	0.999851
sQTL	lf	TYK2	19:10351162:10352434:clu_13392_-	clump83.chr19.10106945.11134332	A2	all	GTEx_leafcutter_artery_tibial	0.00264774	0.992062	chr19_10352442_G_C|rs34536443	0.999997
sQTL	lf	TYK2	19:10351162:10352926:clu_14174_-	clump83.chr19.10106945.11134332	A2	all	GTEx_leafcutter_nerve_tibial	0.0010258	0.99828	chr19_10352442_G_C|rs34536443	0.999998
sQTL	lf	TYK2	19:10351162:10352926:clu_14709_-	clump83.chr19.10106945.11134332	A2	all	GTEx_leafcutter_skin_sun_exposed	0.00169604	0.995281	chr19_10352442_G_C|rs34536443	0.999998
sQTL	lf	TYK2	19:10351162:10352926:clu_16793_-	clump83.chr19.10106945.11134332	A2	all	GTEx_leafcutter_thyroid	0.00881439	0.962739	chr19_10352442_G_C|rs345364430.99999934654543
sQTL	lf	IRF3	19:49661947:49662145:clu_42370_+	clump85.chr19.48592035.48913225	C2	all	Bossini-Castillo_2019_leafcutter_Treg_naive	0.0237098	0.932922	chr19_48702851_C_G|rs679574	0.273449
sQTL	lf	CARD8	19:48241063:48246075:clu_68330_+	clump85.chr19.48592035.48913225	C2	all	FUSION_leafcutter_adipose_naive	0.0148695	0.974695	chr19_48702851_C_G|rs679574	0.28112
sQTL	lf	CARD8	19:48241063:48246075:clu_68330_+	clump85.chr19.48592035.48913225	C2	all	FUSION_leafcutter_muscle_naive	0.0654621	0.929641	chr19_48702851_C_G|rs679574	0.280939
sQTL	lf	CARD8	19:48246381:48249523:clu_68330_+	clump85.chr19.48592035.48913225	C2	all	FUSION_leafcutter_muscle_naive	0.0681001	0.913574	chr19_48702851_C_G|rs679574	0.276213
sQTL	lf	RASIP1	19:48720997:48721106:clu_15277_-	clump85.chr19.48592035.48913225	C2	all	GTEx_leafcutter_adipose_subcutaneous	0.197792	0.753645	chr19_48702851_C_G|rs679574	0.276278
sQTL	lf	MAMSTR	19:48714045:48714366:clu_17977_-	clump85.chr19.48592035.48913225	C2	all	GTEx_leafcutter_adrenal_gland	0.0465771	0.945657	chr19_48702851_C_G|rs679574	0.279973
sQTL	lf	MAMSTR	19:48714045:48714806:clu_17977_-	clump85.chr19.48592035.48913225	C2	all	GTEx_leafcutter_adrenal_gland	0.0261957	0.962483	chr19_48702851_C_G|rs679574	0.280275
sQTL	lf	RASIP1	19:48729590:48735196:clu_14396_-	clump85.chr19.48592035.48913225	C2	all	GTEx_leafcutter_artery_aorta	0.128801	0.861333	chr19_48702851_C_G|rs679574	0.28017
sQTL	lf	MAMSTR	19:48714908:48715262:clu_15831_-	clump85.chr19.48592035.48913225	C2	all	GTEx_leafcutter_brain_cerebellar_hemisphere	0.10653	0.878551	chr19_48702851_C_G|rs679574	0.27767
sQTL	lf	FUT2	19:48696079:48696379:clu_57414_+	clump85.chr19.48592035.48913225	C2	all	GTEx_leafcutter_esophagus_mucosa	0.0194607	0.972964	chr19_48702851_C_G|rs679574	0.280526
sQTL	lf	FUT2	19:48696079:48702955:clu_65625_+	clump85.chr19.48592035.48913225	C2	all	GTEx_leafcutter_minor_salivary_gland	0.025001	0.957216	chr19_48702851_C_G|rs679574	0.280494
sQTL	lf	RASIP1	19:48729590:48735196:clu_15123_-	clump85.chr19.48592035.48913225	C2	all	GTEx_leafcutter_nerve_tibial	0.0272162	0.972217	chr19_48702851_C_G|rs679574	0.280562
sQTL	lf	RASIP1	19:48720997:48721106:clu_25429_-	clump85.chr19.48592035.48913225	C2	all	GTEx_leafcutter_stomach	0.0324809	0.961696	chr19_48702851_C_G|rs679574	0.279443
sQTL	lf	RCN3	19:49528714:49537033:clu_35575_+	clump86.chr19.50301428.50493623	B2	all	GENCORD_leafcutter_LCL	0.0366291	0.900881	chr19_50379362_T_C|rs1405655	0.38337
sQTL	lf	NAPSA	19:50361781:50361969:clu_14486_-	clump86.chr19.50301428.50493623	B2	all	GTEx_leafcutter_artery_aorta	0.0392692	0.946705	chr19_50379362_T_C|rs1405655	0.666691
sQTL	lf	NR1H2	19:50376576:50376719:clu_57980_+	clump86.chr19.50301428.50493623	B2	all	GTEx_leafcutter_brain_cerebellar_hemisphere	0.0153188	0.979185	chr19_50362278_A_G|rs676314	0.284423
sQTL	lf	SHANK1	19:50716478:50716665:clu_15949_-	clump86.chr19.50301428.50493623	B2	all	GTEx_leafcutter_brain_cortex	0.0354947	0.936669	chr19_50379362_T_C|rs1405655	0.35872
sQTL	lf	RCN3	19:49542668:49543106:clu_57721_+	clump86.chr19.50301428.50493623	B2	all	GTEx_leafcutter_brain_substantia_nigra	0.0635667	0.822429	chr19_50363627_A_T|rs61351775	0.151408
sQTL	lf	NR1H2	19:50359787:50372871:clu_55392_+	clump86.chr19.50301428.50493623	B2	all	GTEx_leafcutter_nerve_tibial	0.11034	0.880246	chr19_50362278_A_G|rs676314	0.2517
sQTL	lf	NAPSA	19:50361140:50361663:clu_25581_-	clump86.chr19.50301428.50493623	B2	all	GTEx_leafcutter_testis	0.0362171	0.932382	chr19_50379362_T_C|rs1405655	0.404209
sQTL	lf	RCN3	19:49537205:49542553:clu_9055_-	clump86.chr19.50301428.50493623	B2	all	Lepik_2017_leafcutter_blood	0.047099	0.930794	chr19_50379362_T_C|rs1405655	0.418275
sQTL	lf	PAXBP1-AS1	21:32733657:32738272:clu_13577_+	clump88.chr21.33157353.33777101	B2	all	GTEx_leafcutter_adipose_subcutaneous	0.0533793	0.935901	chr21_33237639_A_G|rs9636867	0.842777
sQTL	lf	LINC00649	21:33931742:33945810:clu_31343_-	clump89.chr21.33855255.34035373	B2	all	Lepik_2017_leafcutter_blood	0.132329	0.789527	chr21_33980963_C_T|rs76608815	0.597673
sQTL	lf	MX1	21:41446141:41447114:clu_51073_-	clump90.chr21.41426586.41548618	A2	all	CAP_leafcutter_LCL_naive	0.167161	0.794034	chr21_41470061_G_A|rs2070788	0.798201
sQTL	lf	NFAM1	22:42409547:42411407:clu_4027_-	clump91.chr22.42105482.42474447	C2	eur	BLUEPRINT_leafcutter_monocyte	0.024816	0.947094	chr22_42400908_G_A|rs7289512	0.937676
sQTL	lf	NFAM1	22:42385220:42386297:clu_4026_-	clump91.chr22.42105482.42474447	C2	eur	BLUEPRINT_leafcutter_neutrophil	0.0201403	0.976744	chr22_42400908_G_A|rs7289512	0.625558
sQTL	lf	MTX1	1:155210627:155212385:clu_9541_-	clump9.chr1.154766154.156235923	B2	all	CAP_leafcutter_LCL_naive	0.0230348	0.895886	chr1_155197995_A_G|rs41264915	0.852016
sQTL	lf	MTX1	1:155210627:155212385:clu_32485_+	clump9.chr1.154766154.156235923	B2	all	GEUVADIS_leafcutter_LCL	0.103609	0.896385	chr1_155202934_T_C|rs351541520.508085933476466
sQTL	lf	MTX1	1:155210627:155212385:clu_49823_+	clump9.chr1.154766154.156235923	B2	all	GTEx_leafcutter_adipose_visceral	0.0388623	0.876122	chr1_155197995_A_G|rs41264915	0.371219
sQTL	lf	THBS3	1:155202960:155203086:clu_9334_-	clump9.chr1.154766154.156235923	B2	all	GTEx_leafcutter_artery_aorta	0.0275696	0.954348	chr1_155202934_T_C|rs35154152	0.372794
sQTL	lf	THBS3	1:155202960:155203093:clu_9334_-	clump9.chr1.154766154.156235923	B2	all	GTEx_leafcutter_artery_aorta	0.0278014	0.95372	chr1_155202934_T_C|rs35154152	0.372722
sQTL	lf	THBS3	1:155202960:155203086:clu_9334_-	clump9.chr1.154766154.156235923	B2	all	GTEx_leafcutter_artery_tibial	0.0357626	0.934623	chr1_155197995_A_G|rs41264915	0.616356
sQTL	lf	THBS3	1:155202960:155203093:clu_9334_-	clump9.chr1.154766154.156235923	B2	all	GTEx_leafcutter_artery_tibial	0.0343022	0.944532	chr1_155197995_A_G|rs41264915	0.617115
sQTL	lf	THBS3	1:155202960:155203086:clu_9929_-	clump9.chr1.154766154.156235923	B2	all	GTEx_leafcutter_colon_transverse	0.00425817	0.987964	chr1_155197995_A_G|rs41264915	0.793386
sQTL	lf	THBS3	1:155202960:155203093:clu_9929_-	clump9.chr1.154766154.156235923	B2	all	GTEx_leafcutter_colon_transverse	0.00484521	0.984581	chr1_155197995_A_G|rs41264915	0.793
sQTL	lf	UBAP2L	1:154221396:154225084:clu_33272_+	clump9.chr1.154766154.156235923	B2	all	GTEx_leafcutter_LCL	0.0969026	0.80039	chr1_155197995_A_G|rs412649150.842567453763418
sQTL	lf	SLC50A1	1:155136396:155136828:clu_48918_+	clump9.chr1.154766154.156235923	B2	all	GTEx_leafcutter_nerve_tibial	0.0465114	0.889924	chr1_155197995_A_G|rs41264915	0.81471
sQTL	lf	MTX1	1:155210627:155212385:clu_10146_-	clump9.chr1.154766154.156235923	B2	all	HipSci_leafcutter_iPSC	0.114774	0.755067	chr1_155197995_A_G|rs412649150.754976633498915
sQTL	lf	ADAM15	1:155060832:155061415:clu_30775_+	clump9.chr1.154766154.156235923	B2	all	Nedelec_2016_leafcutter_macrophage_Listeria	0.00884795	0.972527	chr1_155197995_A_G|rs41264915	0.826786

### Sheet: SupTable5
# Supplementary Table 5. Colocalization evidence metrics for 64/66 COVID-19 loci with colocalizations mappable to genes					QTL evidence per locus															QTL evidence per gene-locus
					# QTL endpoints					# QTL Genes					# QTL Biotypes					PP4/PP3					Gene context PP4/PP3					Colocalization fraction					Gene context Colocalization fraction					Lung Specific Colocalized genes
clump_index	V2G_gene	closest_gene	VEP	Comment	eQTL_num_colocs	mQTL_num_colocs	pQTL_num_colocs	sQTL_num_colocs	QTL_num_colocs	eQTL_num_coloc_genes	mQTL_num_coloc_genes	pQTL_num_coloc_genes	sQTL_num_coloc_genes	QTL_num_coloc_genes	eQTL_num_coloc_biotypes	mQTL_num_coloc_biotypes	pQTL_num_coloc_biotypes	sQTL_num_coloc_biotypes	QTL_num_coloc_biotypes	eQTL_coloc_llr_max	mQTL_coloc_llr_max	pQTL_coloc_llr_max	sQTL_coloc_llr_max	QTL_coloc_llr_max	eQTL_coloc_llr_max_nbh	mQTL_coloc_llr_max_nbh	pQTL_coloc_llr_max_nbh	sQTL_coloc_llr_max_nbh	QTL_coloc_llr_max_nbh	eQTL_coloc_frac	mQTL_coloc_frac	pQTL_coloc_frac	sQTL_coloc_frac	QTL_coloc_frac	eQTL_coloc_frac_nbh	mQTL_coloc_frac_nbh	pQTL_coloc_frac_nbh	sQTL_coloc_frac_nbh	QTL_coloc_frac_nbh	eQTL_lung_colocs_specificity	mQTL_lung_colocs_specificity	pQTL_lung_colocs_specificity	sQTL_lung_colocs_specificity	QTL_lung_colocs_specificity
1	SLC2A5	SLC2A5:25,868bp	SLC2A5:intron_variant	Selected to be displayed: highest number of colocs per gene, mQTLs	2	14	0	1	17	1	2	0	1	3	1	2	0	1	3	SLC2A5:7.192;LZIC:NA;H6PD:NA	SLC2A5:9.534;LZIC:NA;H6PD:5.434	0	SLC2A5:NA;LZIC:7.881;H6PD:NA	SLC2A5:9.534;LZIC:7.881;H6PD:5.434	SLC2A5:0;LZIC:NA;H6PD:NA	SLC2A5:0;LZIC:NA;H6PD:-4.1	NA	SLC2A5:NA;LZIC:0;H6PD:NA	SLC2A5:0;LZIC:-1.653;H6PD:-4.1	SLC2A5:1.000	SLC2A5:0.917;H6PD:0.083	NA	LZIC:1.000	SLC2A5:0.867;H6PD:0.067;LZIC:0.067	SLC2A5:0	SLC2A5:0;H6PD:-0.834	NA	LZIC:0	SLC2A5:0;H6PD:-0.8;LZIC:-0.8	NA	SLC2A5|FALSE	NA	NA	mQTL:SLC2A5|FALSE
4	CYP4B1	CYP4B1:52,260bp	CYP4B1:intron_variant	Messy locus	2	0	0	5	7	2	0	0	2	3	2	0	0	1	2	CYP4B1:6.557;CYP4A22:NA;MOB3C:2.48	0	0	CYP4B1:7.552;CYP4A22:4.889;MOB3C:NA	CYP4B1:7.552;CYP4A22:4.889;MOB3C:2.48	CYP4B1:0;CYP4A22:NA;MOB3C:-4.077	NA	NA	CYP4B1:0;CYP4A22:-2.663;MOB3C:NA	CYP4B1:0;CYP4A22:-2.663;MOB3C:-5.072	CYP4B1:0.500;MOB3C:0.500	NA	NA	CYP4B1:0.800;CYP4A22:0.200	CYP4B1:0.714;CYP4A22:0.143;MOB3C:0.143	CYP4B1:0;MOB3C:0	NA	NA	CYP4B1:0;CYP4A22:-0.6	CYP4B1:0;CYP4A22:-0.571;MOB3C:-0.571	NA	NA	NA	NA	NA
5	JAK1	JAK1:150,645bp	JAK1:intron_variant	JAK1-COVID-19: Well known association?	3	12	0	7	22	3	2	0	2	3	2	3	0	1	3	JAK1:3.244;LINC01359:2.819;SLC2A3P2:2.605	JAK1:11.085;LINC01359:2.114;SLC2A3P2:NA	0	JAK1:4.193;LINC01359:3.852;SLC2A3P2:NA	JAK1:11.085;LINC01359:3.852;SLC2A3P2:2.605	JAK1:0;LINC01359:-0.425;SLC2A3P2:-0.639	JAK1:0;LINC01359:-8.971;SLC2A3P2:NA	NA	JAK1:0;LINC01359:-0.341;SLC2A3P2:NA	JAK1:0;LINC01359:-7.233;SLC2A3P2:-8.48	JAK1:0.333;LINC01359:0.333;SLC2A3P2:0.333	JAK1:0.909;LINC01359:0.091	NA	JAK1:0.571;LINC01359:0.429	JAK1:0.714;LINC01359:0.238;SLC2A3P2:0.048	JAK1:0;LINC01359:0;SLC2A3P2:0	JAK1:0;LINC01359:-0.818	NA	JAK1:0;LINC01359:-0.142	JAK1:0;LINC01359:-0.476;SLC2A3P2:-0.666	NA	JAK1|FALSE	NA	NA	mQTL:JAK1|FALSE
6	AK5	ZZZ3:199,981bp	AK5:intron_variant	Unclear coloc	1	5	0	0	6	1	4	0	0	4	1	2	0	0	4	FUBP1:2.99;DNAJB4:NA;GIPC2:NA;AK5:NA	FUBP1:22.205;DNAJB4:14.929;GIPC2:14.929;AK5:3.975	0	0	FUBP1:22.205;DNAJB4:14.929;GIPC2:14.929;AK5:3.975	FUBP1:0;DNAJB4:NA;GIPC2:NA;AK5:NA	FUBP1:0;DNAJB4:-7.276;GIPC2:-7.276;AK5:-18.23	NA	NA	FUBP1:0;DNAJB4:-7.276;GIPC2:-7.276;AK5:-18.23	FUBP1:1.000	FUBP1:0.429;AK5:0.286;DNAJB4:0.143;GIPC2:0.143	NA	NA	FUBP1:0.500;AK5:0.250;DNAJB4:0.125;GIPC2:0.125	FUBP1:0	FUBP1:0;AK5:-0.143;DNAJB4:-0.286;GIPC2:-0.286	NA	NA	FUBP1:0;AK5:-0.25;DNAJB4:-0.375;GIPC2:-0.375	NA	AK5|FALSE	NA	NA	mQTL:AK5|FALSE
9	MUC1	MUC1:5,079bp	THBS3:intron_variant	Multiple colocs	3	9	0	13	25	3	4	0	5	11	3	1	0	4	6	CLK2:NA;RP11-263K19.4:NA;THBS3:NA;ADAM15:NA;MUC1:5.811;SYT11:5.735;LMNA:NA;MTX1:NA;SLC50A1:NA;EFNA3:4.04;UBAP2L:NA	CLK2:15.56;RP11-263K19.4:9.264;THBS3:9.264;ADAM15:NA;MUC1:NA;SYT11:NA;LMNA:5.444;MTX1:NA;SLC50A1:NA;EFNA3:NA;UBAP2L:NA	0	CLK2:NA;RP11-263K19.4:NA;THBS3:7.858;ADAM15:6.78;MUC1:NA;SYT11:NA;LMNA:NA;MTX1:5.281;SLC50A1:4.258;EFNA3:NA;UBAP2L:3.046	CLK2:15.56;RP11-263K19.4:9.264;THBS3:9.264;ADAM15:6.78;MUC1:5.811;SYT11:5.735;LMNA:5.444;MTX1:5.281;SLC50A1:4.258;EFNA3:4.04;UBAP2L:3.046	CLK2:NA;RP11-263K19.4:NA;THBS3:NA;ADAM15:NA;MUC1:0;SYT11:-0.0759999999999996;LMNA:NA;MTX1:NA;SLC50A1:NA;EFNA3:-1.771;UBAP2L:NA	CLK2:0;RP11-263K19.4:-6.296;THBS3:-6.296;ADAM15:NA;MUC1:NA;SYT11:NA;LMNA:-10.116;MTX1:NA;SLC50A1:NA;EFNA3:NA;UBAP2L:NA	NA	CLK2:NA;RP11-263K19.4:NA;THBS3:0;ADAM15:-1.078;MUC1:NA;SYT11:NA;LMNA:NA;MTX1:-2.577;SLC50A1:-3.6;EFNA3:NA;UBAP2L:-4.812	CLK2:0;RP11-263K19.4:-6.296;THBS3:-6.296;ADAM15:-8.78;MUC1:-9.749;SYT11:-9.825;LMNA:-10.116;MTX1:-10.279;SLC50A1:-11.302;EFNA3:-11.52;UBAP2L:-12.514	EFNA3:0.333;MUC1:0.333;SYT11:0.333	LMNA:0.700;THBS3:0.100;CLK2:0.100;RP11-263K19.4:0.100	NA	THBS3:0.462;MTX1:0.308;ADAM15:0.077;SLC50A1:0.077;UBAP2L:0.077	LMNA:0.269;THBS3:0.269;MTX1:0.154;ADAM15:0.038;CLK2:0.038;EFNA3:0.038;MUC1:0.038;RP11-263K19.4:0.038;SLC50A1:0.038;SYT11:0.038;UBAP2L:0.038	EFNA3:0;MUC1:0;SYT11:0	LMNA:0;THBS3:-0.6;CLK2:-0.6;RP11-263K19.4:-0.6	NA	THBS3:0;MTX1:-0.154;ADAM15:-0.385;SLC50A1:-0.385;UBAP2L:-0.385	LMNA:0;THBS3:0;MTX1:-0.115;ADAM15:-0.231;CLK2:-0.231;EFNA3:-0.231;MUC1:-0.231;RP11-263K19.4:-0.231;SLC50A1:-0.231;SYT11:-0.231;UBAP2L:-0.231	NA	NA	NA	NA	NA
10	MRPL55	OBSCN:1,816bp	OBSCN-AS1:3_prime_UTR_variant	highest number of colocs per gene, mQTLs	46	47	0	95	188	8	3	0	2	9	6	3	0	7	9	C1orf145:NA;OBSCN:5.698;MRPL55:4.124;ENSG00000270110:4.581;IBA57-DT:4.207;ENSG00000269934:4.147;IBA57:2.485;H2AW:2.721;ENSG00000269890:1.957	C1orf145:6.342;OBSCN:6.342;MRPL55:NA;ENSG00000270110:NA;IBA57-DT:NA;ENSG00000269934:NA;IBA57:3.41;H2AW:NA;ENSG00000269890:NA	0	C1orf145:NA;OBSCN:4.41;MRPL55:4.708;ENSG00000270110:NA;IBA57-DT:NA;ENSG00000269934:NA;IBA57:NA;H2AW:NA;ENSG00000269890:NA	C1orf145:6.342;OBSCN:6.342;MRPL55:4.708;ENSG00000270110:4.581;IBA57-DT:4.207;ENSG00000269934:4.147;IBA57:3.41;H2AW:2.721;ENSG00000269890:1.957	C1orf145:NA;OBSCN:0;MRPL55:-1.574;ENSG00000270110:-1.117;IBA57-DT:-1.491;ENSG00000269934:-1.551;IBA57:-3.213;H2AW:-2.977;ENSG00000269890:-3.741	C1orf145:0;OBSCN:0;MRPL55:NA;ENSG00000270110:NA;IBA57-DT:NA;ENSG00000269934:NA;IBA57:-2.932;H2AW:NA;ENSG00000269890:NA	NA	C1orf145:NA;OBSCN:-0.298;MRPL55:0;ENSG00000270110:NA;IBA57-DT:NA;ENSG00000269934:NA;IBA57:NA;H2AW:NA;ENSG00000269890:NA	C1orf145:0;OBSCN:0;MRPL55:-1.634;ENSG00000270110:-1.761;IBA57-DT:-2.135;ENSG00000269934:-2.195;IBA57:-2.932;H2AW:-3.621;ENSG00000269890:-4.385	OBSCN:0.609;MRPL55:0.109;IBA57:0.022;ENSG00000270110:0.109;ENSG00000269934:0.065;H2AW:0.043;ENSG00000269890:0.022;IBA57-DT:0.022	OBSCN:0.560;C1orf145:0.300;IBA57:0.140	NA	OBSCN:0.705;MRPL55:0.295	OBSCN:0.644;MRPL55:0.173;C1orf145:0.079;IBA57:0.042;ENSG00000270110:0.026;ENSG00000269934:0.016;H2AW:0.010;ENSG00000269890:0.005;IBA57-DT:0.005	OBSCN:0;MRPL55:-0.5;IBA57:-0.587;ENSG00000270110:-0.5;ENSG00000269934:-0.544;H2AW:-0.566;ENSG00000269890:-0.587;IBA57-DT:-0.587	OBSCN:0;C1orf145:-0.26;IBA57:-0.42	NA	OBSCN:0;MRPL55:-0.41	OBSCN:0;MRPL55:-0.471;C1orf145:-0.565;IBA57:-0.602;ENSG00000270110:-0.618;ENSG00000269934:-0.628;H2AW:-0.634;ENSG00000269890:-0.639;IBA57-DT:-0.639	OBSCN|FALSE	C1orf145|FALSE;OBSCN|FALSE	NA	OBSCN|FALSE;MRPL55|FALSE	eQTL:OBSCN|FALSE||mQTL:C1orf145|FALSE;OBSCN|FALSE||sQTL:OBSCN|FALSE;MRPL55|FALSE
11	CIB4	CIB4:22,088bp	CIB4:intron_variant	CIB4 only expressed in testis, but mQTLs colocs pinpoint to the gene	3	11	0	2	16	2	1	0	2	4	1	3	0	2	3	CIB4:NA;IFT172:NA;KCNK3:5.66;ENSG00000225378:5.455	CIB4:7.047;IFT172:NA;KCNK3:NA;ENSG00000225378:NA	0	CIB4:7.157;IFT172:5.734;KCNK3:NA;ENSG00000225378:NA	CIB4:7.157;IFT172:5.734;KCNK3:5.66;ENSG00000225378:5.455	CIB4:NA;IFT172:NA;KCNK3:0;ENSG00000225378:-0.205	CIB4:0;IFT172:NA;KCNK3:NA;ENSG00000225378:NA	NA	CIB4:0;IFT172:-1.423;KCNK3:NA;ENSG00000225378:NA	CIB4:0;IFT172:-1.423;KCNK3:-1.497;ENSG00000225378:-1.702	KCNK3:0.667;ENSG00000225378:0.333	CIB4:1.00	NA	CIB4:0.50;IFT172:0.500	CIB4:0.75;KCNK3:0.125;ENSG00000225378:0.062;IFT172:0.062	KCNK3:0;ENSG00000225378:-0.334	CIB4:0	NA	CIB4:0;IFT172:0	CIB4:0;KCNK3:-0.625;ENSG00000225378:-0.688;IFT172:-0.688	NA	CIB4|FALSE	NA	NA	mQTL:CIB4|FALSE
15	BOLL	SF3B1:26,212bp	SF3B1:intron_variant	Multiple colocs	3	2	0	6	11	3	2	0	4	9	3	2	0	4	5	ANKRD44:NA;MOB4:4.999;PLCL1:NA;RFTN2:NA;ENSG00000222017:NA;MARS2:2.836;HSPD1:NA;PGAP1:NA;SF3B1:2.149	ANKRD44:6.694;MOB4:NA;PLCL1:NA;RFTN2:4.348;ENSG00000222017:NA;MARS2:NA;HSPD1:NA;PGAP1:NA;SF3B1:NA	0	ANKRD44:NA;MOB4:NA;PLCL1:4.943;RFTN2:NA;ENSG00000222017:3.736;MARS2:NA;HSPD1:2.611;PGAP1:2.517;SF3B1:NA	ANKRD44:6.694;MOB4:4.999;PLCL1:4.943;RFTN2:4.348;ENSG00000222017:3.736;MARS2:2.836;HSPD1:2.611;PGAP1:2.517;SF3B1:2.149	ANKRD44:NA;MOB4:0;PLCL1:NA;RFTN2:NA;ENSG00000222017:NA;MARS2:-2.163;HSPD1:NA;PGAP1:NA;SF3B1:-2.85	ANKRD44:0;MOB4:NA;PLCL1:NA;RFTN2:-2.346;ENSG00000222017:NA;MARS2:NA;HSPD1:NA;PGAP1:NA;SF3B1:NA	NA	ANKRD44:NA;MOB4:NA;PLCL1:0;RFTN2:NA;ENSG00000222017:-1.207;MARS2:NA;HSPD1:-2.332;PGAP1:-2.426;SF3B1:NA	ANKRD44:0;MOB4:-1.695;PLCL1:-1.751;RFTN2:-2.346;ENSG00000222017:-2.958;MARS2:-3.858;HSPD1:-4.083;PGAP1:-4.177;SF3B1:-4.545	MARS2:0.333;MOB4:0.333;SF3B1:0.333	ANKRD44:0.500;RFTN2:0.500	NA	HSPD1:0.500;ENSG00000222017:0.167;PGAP1:0.167;PLCL1:0.167	HSPD1:0.273;ANKRD44:0.091;ENSG00000222017:0.091;MARS2:0.091;MOB4:0.091;PGAP1:0.091;PLCL1:0.091;RFTN2:0.091;SF3B1:0.091	MARS2:0;MOB4:0;SF3B1:0	ANKRD44:0;RFTN2:0	NA	HSPD1:0;ENSG00000222017:-0.333;PGAP1:-0.333;PLCL1:-0.333	HSPD1:0;ANKRD44:-0.182;ENSG00000222017:-0.182;MARS2:-0.182;MOB4:-0.182;PGAP1:-0.182;PLCL1:-0.182;RFTN2:-0.182;SF3B1:-0.182	NA	RFTN2|TRUE	NA	NA	mQTL:RFTN2|TRUE
16	CXCR6	SLC6A20:21,585bp	ENSG00000288720:regulatory_region_variant	Few colocs, multiple indep signals	1	8	0	0	9	1	4	0	0	4	1	3	0	0	4	SLC6A20:2.771;LZTFL1:NA;CCRL2:NA;RP11-24F11.2:NA	SLC6A20:5.237;LZTFL1:4.639;CCRL2:2.33;RP11-24F11.2:2.33	0	0	SLC6A20:5.237;LZTFL1:4.639;CCRL2:2.33;RP11-24F11.2:2.33	SLC6A20:0;LZTFL1:NA;CCRL2:NA;RP11-24F11.2:NA	SLC6A20:0;LZTFL1:-0.598;CCRL2:-2.907;RP11-24F11.2:-2.907	NA	NA	SLC6A20:0;LZTFL1:-0.598;CCRL2:-2.907;RP11-24F11.2:-2.907	SLC6A20:1.000	LZTFL1:0.375;CCRL2:0.250;RP11-24F11.2:0.250;SLC6A20:0.125	NA	NA	LZTFL1:0.333;CCRL2:0.222;RP11-24F11.2:0.222;SLC6A20:0.222	SLC6A20:0	LZTFL1:0;CCRL2:-0.125;RP11-24F11.2:-0.125;SLC6A20:-0.25	NA	NA	LZTFL1:0;CCRL2:-0.111;RP11-24F11.2:-0.111;SLC6A20:-0.111	NA	SLC6A20|TRUE;LZTFL1|FALSE	NA	NA	mQTL:SLC6A20|TRUE;LZTFL1|FALSE
17	NXPE3	NFKBIZ:21,210bp	NXPE3:intron_variant	Long haplotype, multiple colocs	10	36	0	9	55	3	6	0	4	7	6	2	0	3	8	RP11-221J22.1:NA;NXPE3:2.711;ZBTB11:3.587;TRMT10C:NA;CEP97:3.576;NFKBIZ:NA;SENP7:NA	RP11-221J22.1:7.546;NXPE3:5.028;ZBTB11:4.492;TRMT10C:4.405;CEP97:3.546;NFKBIZ:4.043;SENP7:NA	0	RP11-221J22.1:NA;NXPE3:3.761;ZBTB11:NA;TRMT10C:NA;CEP97:4.387;NFKBIZ:2.929;SENP7:3.838	RP11-221J22.1:7.546;NXPE3:5.028;ZBTB11:4.492;TRMT10C:4.405;CEP97:4.387;NFKBIZ:4.043;SENP7:3.838	RP11-221J22.1:NA;NXPE3:-0.876;ZBTB11:0;TRMT10C:NA;CEP97:-0.0110000000000001;NFKBIZ:NA;SENP7:NA	RP11-221J22.1:0;NXPE3:-2.518;ZBTB11:-3.054;TRMT10C:-3.141;CEP97:-4;NFKBIZ:-3.503;SENP7:NA	NA	RP11-221J22.1:NA;NXPE3:-0.625999999999999;ZBTB11:NA;TRMT10C:NA;CEP97:0;NFKBIZ:-1.458;SENP7:-0.548999999999999	RP11-221J22.1:0;NXPE3:-2.518;ZBTB11:-3.054;TRMT10C:-3.141;CEP97:-3.159;NFKBIZ:-3.503;SENP7:-3.708	ZBTB11:0.700;NXPE3:0.100;CEP97:0.200	ZBTB11:0.478;NXPE3:0.348;CEP97:0.087;NFKBIZ:0.043;RP11-221J22.1:0.022;TRMT10C:0.022	NA	NXPE3:0.111;CEP97:0.222;NFKBIZ:0.444;SENP7:0.222	ZBTB11:0.446;NXPE3:0.277;CEP97:0.123;NFKBIZ:0.092;SENP7:0.031;RP11-221J22.1:0.015;TRMT10C:0.015	ZBTB11:0;NXPE3:-0.6;CEP97:-0.5	ZBTB11:0;NXPE3:-0.13;CEP97:-0.391;NFKBIZ:-0.435;RP11-221J22.1:-0.456;TRMT10C:-0.456	NA	NXPE3:-0.333;CEP97:-0.222;NFKBIZ:0;SENP7:-0.222	ZBTB11:0;NXPE3:-0.169;CEP97:-0.323;NFKBIZ:-0.354;SENP7:-0.415;RP11-221J22.1:-0.431;TRMT10C:-0.431	NA	ZBTB11|FALSE;NXPE3|FALSE;NFKBIZ|FALSE;CEP97|FALSE	NA	NA	mQTL:ZBTB11|FALSE;NXPE3|FALSE;NFKBIZ|FALSE;CEP97|FALSE
18	NECTIN3	NECTIN3:493,997bp	-:regulatory_region_variant	Surrounded by non-protein coding genes, closest pcod gene is NECTIN3, coloc in fibroblast thT LOOKS NICE. Long haplotype, CNV or inversions?	1	7	0	0	8	1	1	0	0	2	1	2	0	0	3	NECTIN3:3.962;RP11-119D18.1:NA	NECTIN3:NA;RP11-119D18.1:3.047	0	0	NECTIN3:3.962;RP11-119D18.1:3.047	NECTIN3:0;RP11-119D18.1:NA	NECTIN3:NA;RP11-119D18.1:0	NA	NA	NECTIN3:0;RP11-119D18.1:-0.915	NECTIN3:1.00	RP11-119D18.1:1.00	NA	NA	RP11-119D18.1:0.75;NECTIN3:0.25	NECTIN3:0	RP11-119D18.1:0	NA	NA	RP11-119D18.1:0;NECTIN3:-0.5	NA	RP11-119D18.1|FALSE	NA	NA	mQTL:RP11-119D18.1|FALSE
19	PLSCR1	PLSCR2:18,691bp	PLSCR1:downstream_gene_variant	Candidate identified via WGS, PMID:35255492. Colocs only for sQTLs in stimulated monocytes and macrophages	0	0	0	8	8	0	0	0	1	1	0	0	0	3	3	0	0	0	PLSCR1:7.494	PLSCR1:7.494	NA	NA	NA	PLSCR1:0	PLSCR1:0	NA	NA	NA	PLSCR1: 1	PLSCR1: 1	NA	NA	NA	PLSCR1:0	PLSCR1:0	NA	NA	NA	NA	NA
22	LPP	LPP:133,302bp	LPP:intron_variant	Dubious (2ary signal?) coloc for skin sQTL only. Ovary mQTL coloc looks good	0	1	0	1	2	0	1	0	1	1	0	1	0	1	1	0	LPP:2.44	0	LPP:4.824	LPP:4.824	NA	LPP:0	NA	LPP:0	LPP:0	NA	LPP: 1	NA	LPP: 1	LPP: 1	NA	LPP:0	NA	LPP:0	LPP:0	NA	NA	NA	NA	NA
23	MUC20	MUC4:41,101bp	MUC4:3_prime_UTR_variant	Colocs with MUC4 predominantly	8	11	0	9	28	3	3	0	3	5	4	2	0	2	7	MUC4:8.118;MUC20-OT1:5.711;MUC20:NA;SDHAP2:2.72;LINC00969:NA	MUC4:9.707;MUC20-OT1:NA;MUC20:1.877;SDHAP2:NA;LINC00969:1.877	0	MUC4:6.955;MUC20-OT1:6.333;MUC20:3.269;SDHAP2:NA;LINC00969:NA	MUC4:9.707;MUC20-OT1:6.333;MUC20:3.269;SDHAP2:2.72;LINC00969:1.877	MUC4:0;MUC20-OT1:-2.407;MUC20:NA;SDHAP2:-5.398;LINC00969:NA	MUC4:0;MUC20-OT1:NA;MUC20:-7.83;SDHAP2:NA;LINC00969:-7.83	NA	MUC4:0;MUC20-OT1:-0.622;MUC20:-3.686;SDHAP2:NA;LINC00969:NA	MUC4:0;MUC20-OT1:-3.374;MUC20:-6.438;SDHAP2:-6.987;LINC00969:-7.83	MUC4:0.500;MUC20-OT1:0.375;SDHAP2:0.125	MUC4:0.818;MUC20:0.091;LINC00969:0.091	NA	MUC4:0.667;MUC20-OT1:0.222;MUC20:0.111	MUC4:0.679;MUC20-OT1:0.179;MUC20:0.071;LINC00969:0.036;SDHAP2:0.036	MUC4:0;MUC20-OT1:-0.125;SDHAP2:-0.375	MUC4:0;MUC20:-0.727;LINC00969:-0.727	NA	MUC4:0;MUC20-OT1:-0.445;MUC20:-0.556	MUC4:0;MUC20-OT1:-0.5;MUC20:-0.608;LINC00969:-0.643;SDHAP2:-0.643	NA	LINC00969|TRUE;MUC20|TRUE	NA	NA	mQTL:LINC00969|TRUE;MUC20|TRUE
24	ANAPC4	ANAPC4:70,340bp	intergenic_variant	Discussed in Lung sc-eQTL colocs	1	3	0	0	4	1	2	0	0	2	1	1	0	0	2	ANAPC4:4.018;ZCCHC4:NA	ANAPC4:6.32;ZCCHC4:6.271	0	0	ANAPC4:6.32;ZCCHC4:6.271	ANAPC4:0;ZCCHC4:NA	ANAPC4:0;ZCCHC4:-0.0490000000000004	NA	NA	ANAPC4:0;ZCCHC4:-0.0490000000000004	ANAPC4:1.000	ANAPC4:0.667;ZCCHC4:0.333	NA	NA	ANAPC4:0.750;ZCCHC4:0.250	ANAPC4:0	ANAPC4:0;ZCCHC4:-0.334	NA	NA	ANAPC4:0;ZCCHC4:-0.5	NA	NA	NA	NA	NA
25	SLC39A8	SLC39A8:163,706bp	SLC39A8:missense_variant	Coloc with CISD2 in macro IFN sQTL	0	0	0	1	1	0	0	0	1	1	0	0	0	1	1	0	0	0	CISD2:3.942	CISD2:3.942	NA	NA	NA	CISD2:0	CISD2:0	NA	NA	NA	CISD2: 1	CISD2: 1	NA	NA	NA	CISD2:0	CISD2:0	NA	NA	NA	NA	NA
26	NPNT	INTS12:1,910bp	NPNT:splice_region_variant	Predominant signal in NPNT	10	1	3	63	77	2	1	1	2	3	2	1	1	2	3	NPNT:12.871;ENSG00000250740:14.872;TBCK:NA	NPNT:10.806;ENSG00000250740:NA;TBCK:NA	NPNT:14.922;ENSG00000250740:NA;TBCK:NA	NPNT:14.872;ENSG00000250740:NA;TBCK:9.241	NPNT:14.922;ENSG00000250740:14.872;TBCK:9.241	NPNT:-2.001;ENSG00000250740:0;TBCK:NA	NPNT:0;ENSG00000250740:NA;TBCK:NA	NPNT:0;ENSG00000250740:NA;TBCK:NA	NPNT:0;ENSG00000250740:NA;TBCK:-5.631	NPNT:0;ENSG00000250740:-0.0500000000000007;TBCK:-5.681	NPNT:0.500;ENSG00000250740:0.500	NPNT:1.000	NPNT:1.000	NPNT:0.984;TBCK:0.016	NPNT:0.922;ENSG00000250740:0.065;TBCK:0.013	NPNT:0;ENSG00000250740:0	NPNT:0	NPNT:0	NPNT:0;TBCK:-0.968	NPNT:0;ENSG00000250740:-0.857;TBCK:-0.909	ENSG00000250740|FALSE	NA	NA	NPNT|FALSE	eQTL:ENSG00000250740|FALSE||sQTL:NPNT|FALSE
28	PAPSS1	SGM2:16,034bp	intergenic_variant	Dubious GWAS and coloc signal	0	2	0	0	2	0	1	0	0	1	0	1	0	0	1	0	RP11-286E11.1:4.038	0	0	RP11-286E11.1:4.038	NA	RP11-286E11.1:0	NA	NA	RP11-286E11.1:0	NA	RP11-286E11.1: 1	NA	NA	RP11-286E11.1: 1	NA	RP11-286E11.1:0	NA	NA	RP11-286E11.1:0	NA	NA	NA	NA	NA
29	ANXA10	ANXA10:326,910bp	intergenic_variant	Coloc with DDX60L in pam3csk4 stim monocytes, looks good	0	0	0	4	4	0	0	0	2	2	0	0	0	3	3	0	0	0	DDX60L:3.63;PALLD:4.103	DDX60L:3.63;PALLD:4.103	NA	NA	NA	DDX60L:-0.473;PALLD:0	DDX60L:-0.473;PALLD:0	NA	NA	NA	DDX60L:0.75;PALLD:0.25	DDX60L:0.75;PALLD:0.25	NA	NA	NA	DDX60L:0;PALLD:-0.5	DDX60L:0;PALLD:-0.5	NA	NA	NA	NA	NA
33	SLC22A5	IRF1:67,444 bp	IRF1-AS1:intron_variant	Coloc with multiple genes	7	18	1	13	39	4	7	1	4	11	3	3	1	3	6	CSF2:NA;C5orf56:NA;IRF1:5.275;LINC02863:4.745;SLC22A5:NA;IL5:4.056;AC116366.5:NA;MIR3936HG:NA;ENSG00000234290:3.183;CTC-432M15.3:NA;FNIP1:NA	CSF2:7.032;C5orf56:6.36;IRF1:2.975;LINC02863:NA;SLC22A5:1.843;IL5:NA;AC116366.5:3.9;MIR3936HG:NA;ENSG00000234290:NA;CTC-432M15.3:2.291;FNIP1:2.291	CSF2:2.967;C5orf56:NA;IRF1:NA;LINC02863:NA;SLC22A5:NA;IL5:NA;AC116366.5:NA;MIR3936HG:NA;ENSG00000234290:NA;CTC-432M15.3:NA;FNIP1:NA	CSF2:NA;C5orf56:NA;IRF1:4.68;LINC02863:3.516;SLC22A5:4.535;IL5:NA;AC116366.5:NA;MIR3936HG:3.779;ENSG00000234290:NA;CTC-432M15.3:NA;FNIP1:NA	CSF2:7.032;C5orf56:6.36;IRF1:5.275;LINC02863:4.745;SLC22A5:4.535;IL5:4.056;AC116366.5:3.9;MIR3936HG:3.779;ENSG00000234290:3.183;CTC-432M15.3:2.291;FNIP1:2.291	CSF2:NA;C5orf56:NA;IRF1:0;LINC02863:-0.53;SLC22A5:NA;IL5:-1.219;AC116366.5:NA;MIR3936HG:NA;ENSG00000234290:-2.092;CTC-432M15.3:NA;FNIP1:NA	CSF2:0;C5orf56:-0.672;IRF1:-4.057;LINC02863:NA;SLC22A5:-5.189;IL5:NA;AC116366.5:-3.132;MIR3936HG:NA;ENSG00000234290:NA;CTC-432M15.3:-4.741;FNIP1:-4.741	CSF2:0;C5orf56:NA;IRF1:NA;LINC02863:NA;SLC22A5:NA;IL5:NA;AC116366.5:NA;MIR3936HG:NA;ENSG00000234290:NA;CTC-432M15.3:NA;FNIP1:NA	CSF2:NA;C5orf56:NA;IRF1:0;LINC02863:-1.164;SLC22A5:-0.145;IL5:NA;AC116366.5:NA;MIR3936HG:-0.901;ENSG00000234290:NA;CTC-432M15.3:NA;FNIP1:NA	CSF2:0;C5orf56:-0.672;IRF1:-1.757;LINC02863:-2.287;SLC22A5:-2.497;IL5:-2.976;AC116366.5:-3.132;MIR3936HG:-3.253;ENSG00000234290:-3.849;CTC-432M15.3:-4.741;FNIP1:-4.741	IRF1:0.429;LINC02863:0.286;ENSG00000234290:0.143;IL5:0.143	C5orf56:0.650;IRF1:0.050;SLC22A5:0.050;AC116366.5:0.100;CSF2:0.050;CTC-432M15.3:0.050;FNIP1:0.050	CSF2:1.000	IRF1:0.308;SLC22A5:0.538;LINC02863:0.077;MIR3936HG:0.077	C5orf56:0.317;IRF1:0.195;SLC22A5:0.195;LINC02863:0.073;AC116366.5:0.049;CSF2:0.049;CTC-432M15.3:0.024;ENSG00000234290:0.024;FNIP1:0.024;IL5:0.024;MIR3936HG:0.024	IRF1:0;LINC02863:-0.143;ENSG00000234290:-0.286;IL5:-0.286	C5orf56:0;IRF1:-0.6;SLC22A5:-0.6;AC116366.5:-0.55;CSF2:-0.6;CTC-432M15.3:-0.6;FNIP1:-0.6	CSF2:0	IRF1:-0.23;SLC22A5:0;LINC02863:-0.461;MIR3936HG:-0.461	C5orf56:0;IRF1:-0.122;SLC22A5:-0.122;LINC02863:-0.244;AC116366.5:-0.268;CSF2:-0.268;CTC-432M15.3:-0.293;ENSG00000234290:-0.293;FNIP1:-0.293;IL5:-0.293;MIR3936HG:-0.293	NA	C5orf56|FALSE	NA	NA	mQTL:C5orf56|FALSE
35	DSP	DSP:21,382 bp	DSP:intron_variant	Multiple colocs with DSP	2	3	0	0	5	2	2	0	0	3	2	2	0	0	3	DSP:15.908;SNRNP48:NA;ENSG00000261189:1.912	DSP:15.906;SNRNP48:5.358;ENSG00000261189:NA	0	0	DSP:15.908;SNRNP48:5.358;ENSG00000261189:1.912	DSP:0;SNRNP48:NA;ENSG00000261189:-13.996	DSP:0;SNRNP48:-10.548;ENSG00000261189:NA	NA	NA	DSP:0;SNRNP48:-10.55;ENSG00000261189:-13.996	DSP:0.500;ENSG00000261189:0.5	DSP:0.667;SNRNP48:0.333	NA	NA	DSP:0.600;ENSG00000261189:0.2;SNRNP48:0.200	DSP:0;ENSG00000261189:0	DSP:0;SNRNP48:-0.334	NA	NA	DSP:0;ENSG00000261189:-0.4;SNRNP48:-0.4	DSP|TRUE	SNRNP48|TRUE;DSP|FALSE	NA	NA	eQTL:DSP|TRUE||mQTL:SNRNP48|TRUE;DSP|FALSE
37	FOXP4	FOXP4:25,741bp	FOXP4-AS1:intron_variant	Coloc with lung eQTLs exclusively	1	0	0	0	1	1	0	0	0	1	1	0	0	0	1	FOXP4:5.704	0	0	0	FOXP4:5.704	FOXP4:0	NA	NA	NA	FOXP4:0	FOXP4: 1	NA	NA	NA	FOXP4: 1	FOXP4:0	NA	NA	NA	FOXP4:0	FOXP4|TRUE	NA	NA	NA	eQTL:FOXP4|TRUE
38	FRS3	PGC:1,765bp	PGC:intron_variant	mQTL colocs with PGC	2	3	0	1	6	2	1	0	1	4	2	2	0	1	4	PGC:NA;FRS3:3.398;TAF8:NA;USP49:2.158	PGC:8.07;FRS3:NA;TAF8:NA;USP49:NA	0	PGC:NA;FRS3:NA;TAF8:3.274;USP49:NA	PGC:8.07;FRS3:3.398;TAF8:3.274;USP49:2.158	PGC:NA;FRS3:0;TAF8:NA;USP49:-1.24	PGC:0;FRS3:NA;TAF8:NA;USP49:NA	NA	PGC:NA;FRS3:NA;TAF8:0;USP49:NA	PGC:0;FRS3:-4.672;TAF8:-4.796;USP49:-5.912	FRS3:0.500;USP49:0.500	PGC:1.0	NA	TAF8:1.000	PGC:0.5;FRS3:0.167;TAF8:0.167;USP49:0.167	FRS3:0;USP49:0	PGC:0	NA	TAF8:0	PGC:0;FRS3:-0.333;TAF8:-0.333;USP49:-0.333	NA	PGC|FALSE	NA	NA	mQTL:PGC|FALSE
39	TOMM7	TOMM7:32,267bp	SNHG26:intron_variant	Strong coloc in eQTLGen with SNHG26 but with a non coding gene as well	8	36	0	1	45	2	3	0	1	6	3	2	0	1	5	SNHG26:8.808;ENSG00000226329:8.803;AC005682.5:NA;SNORD93:NA;TOMM7:NA;STEAP1B:NA	SNHG26:NA;ENSG00000226329:NA;AC005682.5:8.624;SNORD93:8.624;TOMM7:NA;STEAP1B:2.627	0	SNHG26:NA;ENSG00000226329:NA;AC005682.5:NA;SNORD93:NA;TOMM7:5.762;STEAP1B:NA	SNHG26:8.808;ENSG00000226329:8.803;AC005682.5:8.624;SNORD93:8.624;TOMM7:5.762;STEAP1B:2.627	SNHG26:0;ENSG00000226329:-0.00499999999999901;AC005682.5:NA;SNORD93:NA;TOMM7:NA;STEAP1B:NA	SNHG26:NA;ENSG00000226329:NA;AC005682.5:0;SNORD93:0;TOMM7:NA;STEAP1B:-5.997	NA	SNHG26:NA;ENSG00000226329:NA;AC005682.5:NA;SNORD93:NA;TOMM7:0;STEAP1B:NA	SNHG26:0;ENSG00000226329:-0.00499999999999901;AC005682.5:-0.183999999999999;SNORD93:-0.183999999999999;TOMM7:-3.046;STEAP1B:-6.181	SNHG26:0.875;ENSG00000226329:0.125	AC005682.5:0.593;SNORD93:0.390;STEAP1B:0.017	NA	TOMM7:1.000	AC005682.5:0.515;SNORD93:0.338;SNHG26:0.103;ENSG00000226329:0.015;STEAP1B:0.015;TOMM7:0.015	SNHG26:0;ENSG00000226329:-0.75	AC005682.5:0;SNORD93:-0.203;STEAP1B:-0.576	NA	TOMM7:0	AC005682.5:0;SNORD93:-0.177;SNHG26:-0.412;ENSG00000226329:-0.5;STEAP1B:-0.5;TOMM7:-0.5	NA	AC005682.5|FALSE;SNORD93|FALSE	NA	NA	mQTL:AC005682.5|FALSE;SNORD93|FALSE
40	HIP1	HIP1:116,686bp	HIP1:intron_variant	Selected to be displayed? highest number of colocs per gene, HIP1	39	11	1	5	56	6	4	1	2	11	10	2	1	2	11	HIP1:6.249;POR:5.709;ZP3:NA;SRRM3:NA;ENSG00000135213:4.242;RHBDD2:4.188;POM121C:3.615;MDH2:NA;STYXL1:NA;CCL24:NA;TMEM120A:2.988	HIP1:5.061;POR:NA;ZP3:NA;SRRM3:4.345;ENSG00000135213:NA;RHBDD2:NA;POM121C:NA;MDH2:3.503;STYXL1:3.503;CCL24:NA;TMEM120A:NA	HIP1:NA;POR:NA;ZP3:NA;SRRM3:NA;ENSG00000135213:NA;RHBDD2:NA;POM121C:NA;MDH2:NA;STYXL1:NA;CCL24:3.462;TMEM120A:NA	HIP1:4.537;POR:NA;ZP3:4.67;SRRM3:NA;ENSG00000135213:NA;RHBDD2:NA;POM121C:NA;MDH2:NA;STYXL1:NA;CCL24:NA;TMEM120A:NA	HIP1:6.249;POR:5.709;ZP3:4.67;SRRM3:4.345;ENSG00000135213:4.242;RHBDD2:4.188;POM121C:3.615;MDH2:3.503;STYXL1:3.503;CCL24:3.462;TMEM120A:2.988	HIP1:0;POR:-0.54;ZP3:NA;SRRM3:NA;ENSG00000135213:-2.007;RHBDD2:-2.061;POM121C:-2.634;MDH2:NA;STYXL1:NA;CCL24:NA;TMEM120A:-3.261	HIP1:0;POR:NA;ZP3:NA;SRRM3:-0.716;ENSG00000135213:NA;RHBDD2:NA;POM121C:NA;MDH2:-1.558;STYXL1:-1.558;CCL24:NA;TMEM120A:NA	HIP1:NA;POR:NA;ZP3:NA;SRRM3:NA;ENSG00000135213:NA;RHBDD2:NA;POM121C:NA;MDH2:NA;STYXL1:NA;CCL24:0;TMEM120A:NA	HIP1:-0.133;POR:NA;ZP3:0;SRRM3:NA;ENSG00000135213:NA;RHBDD2:NA;POM121C:NA;MDH2:NA;STYXL1:NA;CCL24:NA;TMEM120A:NA	HIP1:0;POR:-0.54;ZP3:-1.579;SRRM3:-1.904;ENSG00000135213:-2.007;RHBDD2:-2.061;POM121C:-2.634;MDH2:-2.746;STYXL1:-2.746;CCL24:-2.787;TMEM120A:-3.261	HIP1:0.795;POR:0.103;ENSG00000135213:0.026;POM121C:0.026;RHBDD2:0.026;TMEM120A:0.026	HIP1:0.750;MDH2:0.083;SRRM3:0.083;STYXL1:0.083	CCL24:1.000	HIP1:0.800;ZP3:0.200	HIP1:0.772;POR:0.070;CCL24:0.018;ENSG00000135213:0.018;MDH2:0.018;POM121C:0.018;RHBDD2:0.018;SRRM3:0.018;STYXL1:0.018;TMEM120A:0.018;ZP3:0.018	HIP1:0;POR:-0.692;ENSG00000135213:-0.769;POM121C:-0.769;RHBDD2:-0.769;TMEM120A:-0.769	HIP1:0;MDH2:-0.667;SRRM3:-0.667;STYXL1:-0.667	CCL24:0	HIP1:0;ZP3:-0.6	HIP1:0;POR:-0.702;CCL24:-0.754;ENSG00000135213:-0.754;MDH2:-0.754;POM121C:-0.754;RHBDD2:-0.754;SRRM3:-0.754;STYXL1:-0.754;TMEM120A:-0.754;ZP3:-0.754	HIP1|FALSE	HIP1|FALSE	NA	NA	eQTL:HIP1|FALSE||mQTL:HIP1|FALSE
41	TRIM4	ZSAC21:17,055bp	ZKSCAN1:intron_variant	Multiple colocs	8	3	0	5	16	3	7	0	3	10	5	2	0	4	8	CNPY4:6.585;RP11-506M12.1:NA;ZKSCAN1:3.612;MCM7:NA;MIR106B:NA;MIR25:NA;MIR93:NA;ZSCAN21:NA;AP4M1:4.926;TRIM4:NA	CNPY4:11.115;RP11-506M12.1:11.115;ZKSCAN1:7.254;MCM7:5.371;MIR106B:5.371;MIR25:5.371;MIR93:5.371;ZSCAN21:NA;AP4M1:NA;TRIM4:NA	0	CNPY4:NA;RP11-506M12.1:NA;ZKSCAN1:2.673;MCM7:NA;MIR106B:NA;MIR25:NA;MIR93:NA;ZSCAN21:5.242;AP4M1:NA;TRIM4:2.349	CNPY4:11.115;RP11-506M12.1:11.115;ZKSCAN1:7.254;MCM7:5.371;MIR106B:5.371;MIR25:5.371;MIR93:5.371;ZSCAN21:5.242;AP4M1:4.926;TRIM4:2.349	CNPY4:0;RP11-506M12.1:NA;ZKSCAN1:-2.973;MCM7:NA;MIR106B:NA;MIR25:NA;MIR93:NA;ZSCAN21:NA;AP4M1:-1.659;TRIM4:NA	CNPY4:0;RP11-506M12.1:0;ZKSCAN1:-3.861;MCM7:-5.744;MIR106B:-5.744;MIR25:-5.744;MIR93:-5.744;ZSCAN21:NA;AP4M1:NA;TRIM4:NA	NA	CNPY4:NA;RP11-506M12.1:NA;ZKSCAN1:-2.569;MCM7:NA;MIR106B:NA;MIR25:NA;MIR93:NA;ZSCAN21:0;AP4M1:NA;TRIM4:-2.893	CNPY4:0;RP11-506M12.1:0;ZKSCAN1:-3.861;MCM7:-5.744;MIR106B:-5.744;MIR25:-5.744;MIR93:-5.744;ZSCAN21:-5.873;AP4M1:-6.189;TRIM4:-8.766	CNPY4:0.750;ZKSCAN1:0.125;AP4M1:0.125	CNPY4:0.143;ZKSCAN1:0.143;MCM7:0.143;MIR106B:0.143;MIR25:0.143;MIR93:0.143;RP11-506M12.1:0.143	NA	ZKSCAN1:0.200;ZSCAN21:0.60;TRIM4:0.20	CNPY4:0.350;ZKSCAN1:0.150;ZSCAN21:0.15;AP4M1:0.050;MCM7:0.050;MIR106B:0.050;MIR25:0.050;MIR93:0.050;RP11-506M12.1:0.050;TRIM4:0.05	CNPY4:0;ZKSCAN1:-0.625;AP4M1:-0.625	CNPY4:0;ZKSCAN1:0;MCM7:0;MIR106B:0;MIR25:0;MIR93:0;RP11-506M12.1:0	NA	ZKSCAN1:-0.4;ZSCAN21:0;TRIM4:-0.4	CNPY4:0;ZKSCAN1:-0.2;ZSCAN21:-0.2;AP4M1:-0.3;MCM7:-0.3;MIR106B:-0.3;MIR25:-0.3;MIR93:-0.3;RP11-506M12.1:-0.3;TRIM4:-0.3	NA	ZKSCAN1|TRUE	NA	NA	mQTL:ZKSCAN1|TRUE
42	BMP1	BMP1:1,523bp	SFTPC:3_prime_UTR_variant	Surfactant protein, colocs with multiple genes, but for SFTPC, only sQTL in lung, beautiful coloc!!!	5	2	0	3	10	3	2	0	2	6	3	1	0	2	4	SFTPC:NA;BMP1:4.407;POLR3D:NA;CTD-2530N21.4:NA;ENSG00000173566:3.192;ENSG00000285881:2.175	SFTPC:NA;BMP1:NA;POLR3D:3.878;CTD-2530N21.4:3.792;ENSG00000173566:NA;ENSG00000285881:NA	0	SFTPC:6.746;BMP1:3.513;POLR3D:NA;CTD-2530N21.4:NA;ENSG00000173566:NA;ENSG00000285881:NA	SFTPC:6.746;BMP1:4.407;POLR3D:3.878;CTD-2530N21.4:3.792;ENSG00000173566:3.192;ENSG00000285881:2.175	SFTPC:NA;BMP1:0;POLR3D:NA;CTD-2530N21.4:NA;ENSG00000173566:-1.215;ENSG00000285881:-2.232	SFTPC:NA;BMP1:NA;POLR3D:0;CTD-2530N21.4:-0.0860000000000003;ENSG00000173566:NA;ENSG00000285881:NA	NA	SFTPC:0;BMP1:-3.233;POLR3D:NA;CTD-2530N21.4:NA;ENSG00000173566:NA;ENSG00000285881:NA	SFTPC:0;BMP1:-2.339;POLR3D:-2.868;CTD-2530N21.4:-2.954;ENSG00000173566:-3.554;ENSG00000285881:-4.571	BMP1:0.600;ENSG00000173566:0.2;ENSG00000285881:0.2	CTD-2530N21.4:0.5;POLR3D:0.5	NA	BMP1:0.667;SFTPC:0.333	BMP1:0.500;CTD-2530N21.4:0.1;ENSG00000173566:0.1;ENSG00000285881:0.1;POLR3D:0.1;SFTPC:0.100	BMP1:0;ENSG00000173566:-0.4;ENSG00000285881:-0.4	CTD-2530N21.4:0;POLR3D:0	NA	BMP1:0;SFTPC:-0.334	BMP1:0;CTD-2530N21.4:-0.4;ENSG00000173566:-0.4;ENSG00000285881:-0.4;POLR3D:-0.4;SFTPC:-0.4	NA	NA	NA	SFTPC|TRUE	sQTL:SFTPC|TRUE
43	RAB2A	RAB2A:2,512bp	RAB2A:intron_variant	Selected to be displayed? highest number of colocs per gene, RAB2A	74	5	0	119	198	3	2	0	1	3	11	2	0	8	11	RAB2A:4.759;LINC01301:2.575;CA8:2.742	RAB2A:2.998;LINC01301:3.445;CA8:NA	0	RAB2A:3.9;LINC01301:NA;CA8:NA	RAB2A:4.759;LINC01301:3.445;CA8:2.742	RAB2A:0;LINC01301:-2.184;CA8:-2.017	RAB2A:-0.447;LINC01301:0;CA8:NA	NA	RAB2A:0;LINC01301:NA;CA8:NA	RAB2A:0;LINC01301:-1.314;CA8:-2.017	RAB2A:0.851;LINC01301:0.108;CA8:0.041	RAB2A:0.800;LINC01301:0.200	NA	RAB2A:1.000	RAB2A:0.939;LINC01301:0.045;CA8:0.015	RAB2A:0;LINC01301:-0.743;CA8:-0.81	RAB2A:0;LINC01301:-0.6	NA	RAB2A:0	RAB2A:0;LINC01301:-0.894;CA8:-0.924	RAB2A|FALSE	NA	NA	RAB2A|FALSE	eQTL:RAB2A|FALSE||sQTL:RAB2A|FALSE
44	NDUFAF6	TP53INP1:15,878 bp	NDUFAF6:intron_variant	Haplotype, block overlapps diff genes, INTS8 and NDUFAF6, colocs for both	9	13	0	14	36	3	3	0	2	4	3	2	0	4	8	NDUFAF6:2.324;INTS8:3.852;TP53INP1:3.329;RP11-347C18.4:NA	NDUFAF6:4.312;INTS8:3.409;TP53INP1:NA;RP11-347C18.4:2.937	0	NDUFAF6:3.047;INTS8:2.919;TP53INP1:NA;RP11-347C18.4:NA	NDUFAF6:4.312;INTS8:3.852;TP53INP1:3.329;RP11-347C18.4:2.937	NDUFAF6:-1.528;INTS8:0;TP53INP1:-0.523;RP11-347C18.4:NA	NDUFAF6:0;INTS8:-0.903;TP53INP1:NA;RP11-347C18.4:-1.375	NA	NDUFAF6:0;INTS8:-0.128;TP53INP1:NA;RP11-347C18.4:NA	NDUFAF6:0;INTS8:-0.46;TP53INP1:-0.983;RP11-347C18.4:-1.375	INTS8:0.556;NDUFAF6:0.111;TP53INP1:0.333	INTS8:0.385;NDUFAF6:0.538;RP11-347C18.4:0.077	NA	INTS8:0.643;NDUFAF6:0.357	INTS8:0.528;NDUFAF6:0.361;TP53INP1:0.083;RP11-347C18.4:0.028	INTS8:0;NDUFAF6:-0.445;TP53INP1:-0.223	INTS8:-0.153;NDUFAF6:0;RP11-347C18.4:-0.461	NA	INTS8:0;NDUFAF6:-0.286	INTS8:0;NDUFAF6:-0.167;TP53INP1:-0.445;RP11-347C18.4:-0.5	NA	INTS8|FALSE	NA	NA	mQTL:INTS8|FALSE
45	SAMD12	EXT1:227,777bp	SAMD12:intron_variant	Coloc with 2ary mQTL signal at colon for SAMD12	0	1	0	0	1	0	1	0	0	1	0	1	0	0	1	0	SAMD12:2.701	0	0	SAMD12:2.701	NA	SAMD12:0	NA	NA	SAMD12:0	NA	SAMD12: 1	NA	NA	SAMD12: 1	NA	SAMD12:0	NA	NA	SAMD12:0	NA	NA	NA	NA	NA
46	KDM4C	KDM4C:27921bp	SNRPEP2:non_coding_transcript_exon_variant	Coloc with KDM4C, but in NBDC eQTLs (EAS) and BLUEPRINT T-cells only. Highly conserved variant region. Nice AFR GWAS peak.	2	0	0	0	2	1	0	0	0	1	2	0	0	0	2	KDM4C:4.816	0	0	0	KDM4C:4.816	KDM4C:0	NA	NA	NA	KDM4C:0	KDM4C: 1	NA	NA	NA	KDM4C: 1	KDM4C:0	NA	NA	NA	KDM4C:0	NA	NA	NA	NA	NA
47	CCDC171	CCDC171:242,792 bp	CCDC171:intron_variant	Colocs with SNAPC3, dubious	1	0	0	2	3	1	0	0	1	1	1	0	0	1	1	SNAPC3:4.017	0	0	SNAPC3:3.365	SNAPC3:4.017	SNAPC3:0	NA	NA	SNAPC3:0	SNAPC3:0	SNAPC3: 1	NA	NA	SNAPC3: 1	SNAPC3: 1	SNAPC3:0	NA	NA	SNAPC3:0	SNAPC3:0	NA	NA	NA	NA	NA
49	-	AQP3:21,809bp	-:TF_binding_site	AQP3 Colocs in lung at diff QTL level	4	5	0	1	10	1	2	0	1	3	3	1	0	1	4	AQP3:5.312;RP11-311H10.7:NA;DCAF12:NA	AQP3:5.563;RP11-311H10.7:5.563;DCAF12:NA	0	AQP3:NA;RP11-311H10.7:NA;DCAF12:5.173	AQP3:5.563;RP11-311H10.7:5.563;DCAF12:5.173	AQP3:0;RP11-311H10.7:NA;DCAF12:NA	AQP3:0;RP11-311H10.7:0;DCAF12:NA	NA	AQP3:NA;RP11-311H10.7:NA;DCAF12:0	AQP3:0;RP11-311H10.7:0;DCAF12:-0.39	AQP3:1.000	AQP3:0.667;RP11-311H10.7:0.333	NA	DCAF12:1.000	AQP3:0.727;RP11-311H10.7:0.182;DCAF12:0.091	AQP3:0	AQP3:0;RP11-311H10.7:-0.334	NA	DCAF12:0	AQP3:0;RP11-311H10.7:-0.545;DCAF12:-0.636	AQP3|FALSE	AQP3|TRUE;RP11-311H10.7|TRUE	NA	NA	eQTL:AQP3|FALSE||mQTL:AQP3|TRUE;RP11-311H10.7|TRUE
52	ABO	ABO:2,211bp	ABO:intron_variant	Multiple colocs with ABO	9	21	5	100	135	1	3	2	1	4	4	3	1	3	5	ABO:9.166;DBH:NA;OBP2B:NA;GBGT1:NA	ABO:12.038;DBH:NA;OBP2B:3.907;GBGT1:3.905	ABO:14.539;DBH:4.581;OBP2B:NA;GBGT1:NA	ABO:8.528;DBH:NA;OBP2B:NA;GBGT1:NA	ABO:14.539;DBH:4.581;OBP2B:3.907;GBGT1:3.905	ABO:0;DBH:NA;OBP2B:NA;GBGT1:NA	ABO:0;DBH:NA;OBP2B:-8.131;GBGT1:-8.133	ABO:0;DBH:-9.958;OBP2B:NA;GBGT1:NA	ABO:0;DBH:NA;OBP2B:NA;GBGT1:NA	ABO:0;DBH:-9.958;OBP2B:-10.632;GBGT1:-10.634	ABO:1.00	ABO:0.85;GBGT1:0.100;OBP2B:0.050	ABO:0.80;DBH:0.200	ABO:1.00	ABO:0.97;GBGT1:0.015;DBH:0.007;OBP2B:0.007	ABO:0	ABO:0;GBGT1:-0.75;OBP2B:-0.8	ABO:0;DBH:-0.6	ABO:0	ABO:0;GBGT1:-0.955;DBH:-0.963;OBP2B:-0.963	ABO|FALSE	GBGT1|TRUE;ABO|FALSE;OBP2B|TRUE	NA	ABO|FALSE	eQTL:ABO|FALSE||mQTL:GBGT1|TRUE;ABO|FALSE;OBP2B|TRUE||sQTL:ABO|FALSE
54	SFTPA2	SFTPA1:1,807bp	SFTPA1:intron_variant	Multiple genes, but coloc with SFTPA1 and 2 like the top probable	59	6	0	51	116	11	6	0	3	17	6	2	0	8	10	NUTM2E:8.799;SFTPA1:NA;NUTM2B:7.171;ENSG00000226381:5.783;LINC02679:5.698;ENSG00000244733:5.481;ENSG00000280355:5.175;SFTPA2:4.266;BEND3P3:4.181;ENSG00000272447:3.571;RP11-589B3.7:NA;SFTPD:2.761;ENSG00000272489:2.701;RP11-342M3.5:NA;ZCCHC24:NA;ZMIZ1:NA;ZNRF2P3:NA	NUTM2E:NA;SFTPA1:6.769;NUTM2B:NA;ENSG00000226381:NA;LINC02679:NA;ENSG00000244733:NA;ENSG00000280355:NA;SFTPA2:NA;BEND3P3:NA;ENSG00000272447:NA;RP11-589B3.7:3.5;SFTPD:1.746;ENSG00000272489:NA;RP11-342M3.5:2.175;ZCCHC24:2.175;ZMIZ1:NA;ZNRF2P3:1.746	0	NUTM2E:NA;SFTPA1:7.9;NUTM2B:4.722;ENSG00000226381:NA;LINC02679:NA;ENSG00000244733:NA;ENSG00000280355:NA;SFTPA2:NA;BEND3P3:NA;ENSG00000272447:NA;RP11-589B3.7:NA;SFTPD:NA;ENSG00000272489:NA;RP11-342M3.5:NA;ZCCHC24:NA;ZMIZ1:2.113;ZNRF2P3:NA	NUTM2E:8.799;SFTPA1:7.9;NUTM2B:7.171;ENSG00000226381:5.783;LINC02679:5.698;ENSG00000244733:5.481;ENSG00000280355:5.175;SFTPA2:4.266;BEND3P3:4.181;ENSG00000272447:3.571;RP11-589B3.7:3.5;SFTPD:2.761;ENSG00000272489:2.701;RP11-342M3.5:2.175;ZCCHC24:2.175;ZMIZ1:2.113;ZNRF2P3:1.746	NUTM2E:0;SFTPA1:NA;NUTM2B:-1.628;ENSG00000226381:-3.016;LINC02679:-3.101;ENSG00000244733:-3.318;ENSG00000280355:-3.624;SFTPA2:-4.533;BEND3P3:-4.618;ENSG00000272447:-5.228;RP11-589B3.7:NA;SFTPD:-6.038;ENSG00000272489:-6.098;RP11-342M3.5:NA;ZCCHC24:NA;ZMIZ1:NA;ZNRF2P3:NA	NUTM2E:NA;SFTPA1:0;NUTM2B:NA;ENSG00000226381:NA;LINC02679:NA;ENSG00000244733:NA;ENSG00000280355:NA;SFTPA2:NA;BEND3P3:NA;ENSG00000272447:NA;RP11-589B3.7:-3.269;SFTPD:-5.023;ENSG00000272489:NA;RP11-342M3.5:-4.594;ZCCHC24:-4.594;ZMIZ1:NA;ZNRF2P3:-5.023	NA	NUTM2E:NA;SFTPA1:0;NUTM2B:-3.178;ENSG00000226381:NA;LINC02679:NA;ENSG00000244733:NA;ENSG00000280355:NA;SFTPA2:NA;BEND3P3:NA;ENSG00000272447:NA;RP11-589B3.7:NA;SFTPD:NA;ENSG00000272489:NA;RP11-342M3.5:NA;ZCCHC24:NA;ZMIZ1:-5.787;ZNRF2P3:NA	NUTM2E:0;SFTPA1:-0.898999999999999;NUTM2B:-1.628;ENSG00000226381:-3.016;LINC02679:-3.101;ENSG00000244733:-3.318;ENSG00000280355:-3.624;SFTPA2:-4.533;BEND3P3:-4.618;ENSG00000272447:-5.228;RP11-589B3.7:-5.299;SFTPD:-6.038;ENSG00000272489:-6.098;RP11-342M3.5:-6.624;ZCCHC24:-6.624;ZMIZ1:-6.686;ZNRF2P3:-7.053	NUTM2B:0.169;ENSG00000244733:0.356;LINC02679:0.186;ENSG00000272489:0.068;SFTPA2:0.068;NUTM2E:0.051;SFTPD:0.034;BEND3P3:0.017;ENSG00000226381:0.017;ENSG00000272447:0.017;ENSG00000280355:0.017	SFTPA1:0.375;SFTPD:0.125;RP11-342M3.5:0.125;RP11-589B3.7:0.125;ZCCHC24:0.125;ZNRF2P3:0.125	NA	NUTM2B:0.941;SFTPA1:0.039;ZMIZ1:0.020	NUTM2B:0.492;ENSG00000244733:0.178;LINC02679:0.093;SFTPA1:0.042;ENSG00000272489:0.034;SFTPA2:0.034;NUTM2E:0.025;SFTPD:0.025;BEND3P3:0.008;ENSG00000226381:0.008;ENSG00000272447:0.008;ENSG00000280355:0.008;RP11-342M3.5:0.008;RP11-589B3.7:0.008;ZCCHC24:0.008;ZMIZ1:0.008;ZNRF2P3:0.008	NUTM2B:-0.187;ENSG00000244733:0;LINC02679:-0.17;ENSG00000272489:-0.288;SFTPA2:-0.288;NUTM2E:-0.305;SFTPD:-0.322;BEND3P3:-0.339;ENSG00000226381:-0.339;ENSG00000272447:-0.339;ENSG00000280355:-0.339	SFTPA1:0;SFTPD:-0.25;RP11-342M3.5:-0.25;RP11-589B3.7:-0.25;ZCCHC24:-0.25;ZNRF2P3:-0.25	NA	NUTM2B:0;SFTPA1:-0.902;ZMIZ1:-0.921	NUTM2B:0;ENSG00000244733:-0.314;LINC02679:-0.399;SFTPA1:-0.45;ENSG00000272489:-0.458;SFTPA2:-0.458;NUTM2E:-0.467;SFTPD:-0.467;BEND3P3:-0.484;ENSG00000226381:-0.484;ENSG00000272447:-0.484;ENSG00000280355:-0.484;RP11-342M3.5:-0.484;RP11-589B3.7:-0.484;ZCCHC24:-0.484;ZMIZ1:-0.484;ZNRF2P3:-0.484	SFTPA2|FALSE;ENSG00000244733|FALSE	SFTPA1|FALSE	NA	SFTPA1|TRUE	eQTL:SFTPA2|FALSE;ENSG00000244733|FALSE||mQTL:SFTPA1|FALSE||sQTL:SFTPA1|TRUE
55	ATRNL1	TRUB1:15,979bp	intergenic_variant	Dubious coloc signals	1	2	0	6	9	1	1	0	2	3	1	1	0	2	2	TRUB1:NA;ABLIM1:NA;ATRNL1:3.211	TRUB1:5.612;ABLIM1:NA;ATRNL1:NA	0	TRUB1:3.987;ABLIM1:4.166;ATRNL1:NA	TRUB1:5.612;ABLIM1:4.166;ATRNL1:3.211	TRUB1:NA;ABLIM1:NA;ATRNL1:0	TRUB1:0;ABLIM1:NA;ATRNL1:NA	NA	TRUB1:-0.179;ABLIM1:0;ATRNL1:NA	TRUB1:0;ABLIM1:-1.446;ATRNL1:-2.401	ATRNL1:1.000	TRUB1:1.000	NA	TRUB1:0.667;ABLIM1:0.333	TRUB1:0.625;ABLIM1:0.250;ATRNL1:0.125	ATRNL1:0	TRUB1:0	NA	TRUB1:0;ABLIM1:-0.334	TRUB1:0;ABLIM1:-0.375;ATRNL1:-0.5	NA	NA	NA	NA	NA
56	MUC5B	MUC5B:3,075bp	ENSG00000286275: non_coding_transcript_exon_variant	Multiple colocs with MUC5B	1	6	0	1	8	1	2	0	1	3	1	2	0	1	2	MUC5B:25.824;IFITM5:NA;ENSG00000255108:NA	MUC5B:11.684;IFITM5:7.868;ENSG00000255108:NA	0	MUC5B:NA;IFITM5:NA;ENSG00000255108:5.662	MUC5B:25.824;IFITM5:7.868;ENSG00000255108:5.662	MUC5B:0;IFITM5:NA;ENSG00000255108:NA	MUC5B:0;IFITM5:-3.816;ENSG00000255108:NA	NA	MUC5B:NA;IFITM5:NA;ENSG00000255108:0	MUC5B:0;IFITM5:-17.956;ENSG00000255108:-20.162	MUC5B:1.000	MUC5B:0.750;IFITM5:0.250	NA	ENSG00000255108:1.000	MUC5B:0.667;ENSG00000255108:0.167;IFITM5:0.167	MUC5B:0	MUC5B:0;IFITM5:-0.5	NA	ENSG00000255108:0	MUC5B:0;ENSG00000255108:-0.5;IFITM5:-0.5	MUC5B|TRUE	MUC5B|TRUE	NA	NA	eQTL:MUC5B|TRUE||mQTL:MUC5B|TRUE
57	CAT	CAT:41,561bp	ELF5:intron_variant	Selected to be displayed? highest number of colocs per gene, ELF5	2	11	0	0	13	2	1	0	0	2	2	1	0	0	2	CAT:1.642;ELF5:2.389	CAT:NA;ELF5:7.908	0	0	CAT:1.642;ELF5:7.908	CAT:-0.747;ELF5:0	CAT:NA;ELF5:0	NA	NA	CAT:-6.266;ELF5:0	ELF5:0.500;CAT:0.500	ELF5:1.000	NA	NA	ELF5:0.923;CAT:0.077	ELF5:0;CAT:0	ELF5:0	NA	NA	ELF5:0;CAT:-0.846	ELF5|TRUE	ELF5|TRUE	NA	NA	eQTL:ELF5|TRUE||mQTL:ELF5|TRUE
58	OAS1	OAS3:1,108bp	ENSG00000257452:intron_variant	Multiple colocs with OAS1	49	18	3	135	205	3	4	1	2	4	11	2	1	7	13	OAS1:5.089;RP1-71H24.1:NA;OAS3:3.884;OAS2:2.151	OAS1:4.696;RP1-71H24.1:4.696;OAS3:3.15;OAS2:3.474	OAS1:4.793;RP1-71H24.1:NA;OAS3:NA;OAS2:NA	OAS1:5.583;RP1-71H24.1:NA;OAS3:3.249;OAS2:NA	OAS1:5.583;RP1-71H24.1:4.696;OAS3:3.884;OAS2:3.474	OAS1:0;RP1-71H24.1:NA;OAS3:-1.205;OAS2:-2.938	OAS1:0;RP1-71H24.1:0;OAS3:-1.546;OAS2:-1.222	OAS1:0;RP1-71H24.1:NA;OAS3:NA;OAS2:NA	OAS1:0;RP1-71H24.1:NA;OAS3:-2.334;OAS2:NA	OAS1:0;RP1-71H24.1:-0.887;OAS3:-1.699;OAS2:-2.109	OAS1:0.714;OAS3:0.265;OAS2:0.020	OAS1:0.171;OAS3:0.200;RP1-71H24.1:0.486;OAS2:0.143	OAS1:1.000	OAS1:0.985;OAS3:0.015	OAS1:0.797;OAS3:0.099;RP1-71H24.1:0.077;OAS2:0.027	OAS1:0;OAS3:-0.449;OAS2:-0.694	OAS1:-0.315;OAS3:-0.286;RP1-71H24.1:0;OAS2:-0.343	OAS1:0	OAS1:0;OAS3:-0.97	OAS1:0;OAS3:-0.698;RP1-71H24.1:-0.72;OAS2:-0.77	NA	OAS1|FALSE;RP1-71H24.1|FALSE	NA	OAS1|FALSE	mQTL:OAS1|FALSE;RP1-71H24.1|FALSE||sQTL:OAS1|FALSE
59	FBRSL1	LRCOL1:45,195bp	FBRSL1:intron_variant	Multiple colocs	2	17	0	2	21	1	5	0	1	7	1	1	0	1	2	FBRSL1:NA;RP13-554M15.2:NA;PXMP2:7.778;EP400:NA;EP400NL:NA;POLE:NA;GOLGA3:NA	FBRSL1:11.017;RP13-554M15.2:11.017;PXMP2:NA;EP400:NA;EP400NL:4.717;POLE:3.732;GOLGA3:1.956	0	FBRSL1:NA;RP13-554M15.2:NA;PXMP2:NA;EP400:6.146;EP400NL:NA;POLE:NA;GOLGA3:NA	FBRSL1:11.017;RP13-554M15.2:11.017;PXMP2:7.778;EP400:6.146;EP400NL:4.717;POLE:3.732;GOLGA3:1.956	FBRSL1:NA;RP13-554M15.2:NA;PXMP2:0;EP400:NA;EP400NL:NA;POLE:NA;GOLGA3:NA	FBRSL1:0;RP13-554M15.2:0;PXMP2:NA;EP400:NA;EP400NL:-6.3;POLE:-7.285;GOLGA3:-9.061	NA	FBRSL1:NA;RP13-554M15.2:NA;PXMP2:NA;EP400:0;EP400NL:NA;POLE:NA;GOLGA3:NA	FBRSL1:0;RP13-554M15.2:0;PXMP2:-3.239;EP400:-4.871;EP400NL:-6.3;POLE:-7.285;GOLGA3:-9.061	PXMP2:1.000	FBRSL1:0.684;RP13-554M15.2:0.158;EP400NL:0.053;GOLGA3:0.053;POLE:0.053	NA	EP400:1.000	FBRSL1:0.565;RP13-554M15.2:0.130;EP400:0.087;PXMP2:0.087;EP400NL:0.043;GOLGA3:0.043;POLE:0.043	PXMP2:0	FBRSL1:0;RP13-554M15.2:-0.526;EP400NL:-0.631;GOLGA3:-0.631;POLE:-0.631	NA	EP400:0	FBRSL1:0;RP13-554M15.2:-0.435;EP400:-0.478;PXMP2:-0.478;EP400NL:-0.522;GOLGA3:-0.522;POLE:-0.522	NA	NA	NA	NA	NA
61	ATP11A	MCF2L:12,951bp	ATP11A:intron_variant	Multiple colocs with ATP11A	7	13	0	33	53	2	2	0	1	2	4	2	0	6	7	ATP11A:8.694;MCF2L:6.346	ATP11A:8.601;MCF2L:5.293	0	ATP11A:10.032;MCF2L:NA	ATP11A:10.032;MCF2L:6.346	ATP11A:0;MCF2L:-2.348	ATP11A:0;MCF2L:-3.308	NA	ATP11A:0;MCF2L:NA	ATP11A:0;MCF2L:-3.686	ATP11A:0.857;MCF2L:0.143	ATP11A:0.636;MCF2L:0.364	NA	ATP11A:1.000	ATP11A:0.902;MCF2L:0.098	ATP11A:0;MCF2L:-0.714	ATP11A:0;MCF2L:-0.272	NA	ATP11A:0	ATP11A:0;MCF2L:-0.804	NA	ATP11A|FALSE;MCF2L|FALSE	NA	ATP11A|FALSE	mQTL:ATP11A|FALSE;MCF2L|FALSE||sQTL:ATP11A|FALSE
63	COA8	KLC1:53,745 bp	KLC1:intron_variant	Multiple colocs	32	11	0	2	45	8	6	0	1	13	6	3	0	1	8	ENSG00000269910:6.224;BAG5:5.556;KLC1:4.666;RP11-73M18.2:NA;APOPT1:NA;COA8:4.679;ENSG00000246451:4.067;RP11-600F24.7:NA;TRMT61A:NA;CKB:NA;ENSG00000269958:3.54;XRCC3:3.431;ENSG00000269940:3.084	ENSG00000269910:NA;BAG5:NA;KLC1:5.15;RP11-73M18.2:5.15;APOPT1:5.064;COA8:NA;ENSG00000246451:NA;RP11-600F24.7:3.687;TRMT61A:3.687;CKB:3.609;ENSG00000269958:NA;XRCC3:NA;ENSG00000269940:NA	0	ENSG00000269910:NA;BAG5:4.895;KLC1:NA;RP11-73M18.2:NA;APOPT1:NA;COA8:NA;ENSG00000246451:NA;RP11-600F24.7:NA;TRMT61A:NA;CKB:NA;ENSG00000269958:NA;XRCC3:NA;ENSG00000269940:NA	ENSG00000269910:6.224;BAG5:5.556;KLC1:5.15;RP11-73M18.2:5.15;APOPT1:5.064;COA8:4.679;ENSG00000246451:4.067;RP11-600F24.7:3.687;TRMT61A:3.687;CKB:3.609;ENSG00000269958:3.54;XRCC3:3.431;ENSG00000269940:3.084	ENSG00000269910:0;BAG5:-0.668;KLC1:-1.558;RP11-73M18.2:NA;APOPT1:NA;COA8:-1.545;ENSG00000246451:-2.157;RP11-600F24.7:NA;TRMT61A:NA;CKB:NA;ENSG00000269958:-2.684;XRCC3:-2.793;ENSG00000269940:-3.14	ENSG00000269910:NA;BAG5:NA;KLC1:0;RP11-73M18.2:0;APOPT1:-0.0860000000000003;COA8:NA;ENSG00000246451:NA;RP11-600F24.7:-1.463;TRMT61A:-1.463;CKB:-1.541;ENSG00000269958:NA;XRCC3:NA;ENSG00000269940:NA	NA	ENSG00000269910:NA;BAG5:0;KLC1:NA;RP11-73M18.2:NA;APOPT1:NA;COA8:NA;ENSG00000246451:NA;RP11-600F24.7:NA;TRMT61A:NA;CKB:NA;ENSG00000269958:NA;XRCC3:NA;ENSG00000269940:NA	ENSG00000269910:0;BAG5:-0.668;KLC1:-1.074;RP11-73M18.2:-1.074;APOPT1:-1.16;COA8:-1.545;ENSG00000246451:-2.157;RP11-600F24.7:-2.537;TRMT61A:-2.537;CKB:-2.615;ENSG00000269958:-2.684;XRCC3:-2.793;ENSG00000269940:-3.14	BAG5:0.375;KLC1:0.094;XRCC3:0.156;COA8:0.125;ENSG00000246451:0.062;ENSG00000269910:0.062;ENSG00000269940:0.062;ENSG00000269958:0.062	KLC1:0.333;RP11-73M18.2:0.333;APOPT1:0.208;CKB:0.042;RP11-600F24.7:0.042;TRMT61A:0.042	NA	BAG5:1.000	BAG5:0.241;KLC1:0.190;RP11-73M18.2:0.138;APOPT1:0.086;XRCC3:0.086;COA8:0.069;ENSG00000246451:0.034;ENSG00000269910:0.034;ENSG00000269940:0.034;ENSG00000269958:0.034;CKB:0.017;RP11-600F24.7:0.017;TRMT61A:0.017	BAG5:0;KLC1:-0.281;XRCC3:-0.219;COA8:-0.25;ENSG00000246451:-0.313;ENSG00000269910:-0.313;ENSG00000269940:-0.313;ENSG00000269958:-0.313	KLC1:0;RP11-73M18.2:0;APOPT1:-0.125;CKB:-0.291;RP11-600F24.7:-0.291;TRMT61A:-0.291	NA	BAG5:0	BAG5:0;KLC1:-0.051;RP11-73M18.2:-0.103;APOPT1:-0.155;XRCC3:-0.155;COA8:-0.172;ENSG00000246451:-0.207;ENSG00000269910:-0.207;ENSG00000269940:-0.207;ENSG00000269958:-0.207;CKB:-0.224;RP11-600F24.7:-0.224;TRMT61A:-0.224	NA	APOPT1|FALSE;KLC1|FALSE;RP11-73M18.2|FALSE	NA	NA	mQTL:APOPT1|FALSE;KLC1|FALSE;RP11-73M18.2|FALSE
64	CIAO2A	SNX22:16,210bp	SNX1:intron_variant	highest number of colocs per gene with CIAO2A by far. Gene Predicted to enable metal ion binding activity. Involved in iron-sulfur cluster assembly and protein maturation by iron-sulfur cluster transfer. Located in cytosol and nucleoplasm. Part of CIA complex. No link with COIVD. SNX1 has colocs, can be a good candidate	23	6	0	75	104	3	3	0	2	5	5	2	0	5	8	CIAO2A:6.194;SNX1:5.067;SNX22:5.284;FAM96A:NA;DAPK2:NA	CIAO2A:NA;SNX1:5.519;SNX22:NA;FAM96A:4.301;DAPK2:3.248	0	CIAO2A:5.756;SNX1:4.284;SNX22:NA;FAM96A:NA;DAPK2:NA	CIAO2A:6.194;SNX1:5.519;SNX22:5.284;FAM96A:4.301;DAPK2:3.248	CIAO2A:0;SNX1:-1.127;SNX22:-0.91;FAM96A:NA;DAPK2:NA	CIAO2A:NA;SNX1:0;SNX22:NA;FAM96A:-1.218;DAPK2:-2.271	NA	CIAO2A:0;SNX1:-1.472;SNX22:NA;FAM96A:NA;DAPK2:NA	CIAO2A:0;SNX1:-0.675;SNX22:-0.91;FAM96A:-1.893;DAPK2:-2.946	CIAO2A:0.696;SNX1:0.130;SNX22:0.174	SNX1:0.333;FAM96A:0.500;DAPK2:0.167	NA	CIAO2A:0.973;SNX1:0.027	CIAO2A:0.856;SNX1:0.067;SNX22:0.038;FAM96A:0.029;DAPK2:0.010	CIAO2A:0;SNX1:-0.566;SNX22:-0.522	SNX1:-0.167;FAM96A:0;DAPK2:-0.333	NA	CIAO2A:0;SNX1:-0.946	CIAO2A:0;SNX1:-0.789;SNX22:-0.818;FAM96A:-0.827;DAPK2:-0.846	NA	FAM96A|FALSE	NA	CIAO2A|FALSE	mQTL:FAM96A|FALSE||sQTL:CIAO2A|FALSE
65	CLK3	EDC3:773bp	EDC3:upstream gene variant	highest number of colocs per gene, CLK3. Haplo block covers a lot of genes	10	5	0	19	34	3	3	0	2	6	4	1	0	3	6	CYP1A1:NA;ENSG00000260103:5.272;ARID3B:4.993;CLK3:NA;UBL7-DT:4.578;CTD-3154N5.2:NA	CYP1A1:6.033;ENSG00000260103:NA;ARID3B:NA;CLK3:2.914;UBL7-DT:NA;CTD-3154N5.2:2.914	0	CYP1A1:4.678;ENSG00000260103:NA;ARID3B:NA;CLK3:4.888;UBL7-DT:NA;CTD-3154N5.2:NA	CYP1A1:6.033;ENSG00000260103:5.272;ARID3B:4.993;CLK3:4.888;UBL7-DT:4.578;CTD-3154N5.2:2.914	CYP1A1:NA;ENSG00000260103:0;ARID3B:-0.279;CLK3:NA;UBL7-DT:-0.694;CTD-3154N5.2:NA	CYP1A1:0;ENSG00000260103:NA;ARID3B:NA;CLK3:-3.119;UBL7-DT:NA;CTD-3154N5.2:-3.119	NA	CYP1A1:-0.21;ENSG00000260103:NA;ARID3B:NA;CLK3:0;UBL7-DT:NA;CTD-3154N5.2:NA	CYP1A1:0;ENSG00000260103:-0.761;ARID3B:-1.04;CLK3:-1.145;UBL7-DT:-1.455;CTD-3154N5.2:-3.119	ARID3B:0.700;ENSG00000260103:0.200;UBL7-DT:0.10	CLK3:0.250;CYP1A1:0.500;CTD-3154N5.2:0.25	NA	CLK3:0.737;CYP1A1:0.263	CLK3:0.455;ARID3B:0.212;CYP1A1:0.212;ENSG00000260103:0.061;CTD-3154N5.2:0.03;UBL7-DT:0.03	ARID3B:0;ENSG00000260103:-0.5;UBL7-DT:-0.6	CLK3:-0.25;CYP1A1:0;CTD-3154N5.2:-0.25	NA	CLK3:0;CYP1A1:-0.474	CLK3:0;ARID3B:-0.243;CYP1A1:-0.243;ENSG00000260103:-0.394;CTD-3154N5.2:-0.425;UBL7-DT:-0.425	NA	NA	NA	NA	NA
66	IQGAP1	IQGAP1:5,753bp	IQGAP1:upstream gene variant	ZNF774, coloc gene, enhanced expression in glandular cells and predicted to be involved in mucin production in intestine (HPA source)	0	5	0	0	5	0	4	0	0	4	0	2	0	0	3	0	ZNF774:4.989;ARPIN:3.545;C15orf38-AP3S2:3.545;IQGAP1:2.405	0	0	ZNF774:4.989;ARPIN:3.545;C15orf38-AP3S2:3.545;IQGAP1:2.405	NA	ZNF774:0;ARPIN:-1.444;C15orf38-AP3S2:-1.444;IQGAP1:-2.584	NA	NA	ZNF774:0;ARPIN:-1.444;C15orf38-AP3S2:-1.444;IQGAP1:-2.584	NA	ZNF774:0.5;ARPIN:0.167;C15orf38-AP3S2:0.167;IQGAP1:0.167	NA	NA	ZNF774:0.5;ARPIN:0.167;C15orf38-AP3S2:0.167;IQGAP1:0.167	NA	ZNF774:0;ARPIN:-0.333;C15orf38-AP3S2:-0.333;IQGAP1:-0.333	NA	NA	ZNF774:0;ARPIN:-0.333;C15orf38-AP3S2:-0.333;IQGAP1:-0.333	NA	ZNF774|FALSE	NA	NA	mQTL:ZNF774|FALSE
68	RBFOX1	RBFOX1:1,248,622bp	RBFOX1:intron_variant	Dubious mQTL coloc	0	1	0	0	1	0	2	0	0	2	0	1	0	0	2	0	RBFOX1:2.226;RP11-420N3.3:2.226	0	0	RBFOX1:2.226;RP11-420N3.3:2.226	NA	RBFOX1:0;RP11-420N3.3:0	NA	NA	RBFOX1:0;RP11-420N3.3:0	NA	RBFOX1:0.5;RP11-420N3.3:0.5	NA	NA	RBFOX1:0.5;RP11-420N3.3:0.5	NA	RBFOX1:0;RP11-420N3.3:0	NA	NA	RBFOX1:0;RP11-420N3.3:0	NA	NA	NA	NA	NA
69	ATF7IP2	ATF7IP2:40,624bp	intergenic_variant	Inconclusive colocs, nice signal for ENSG00000260071 sQTL in small intestine	0	1	0	1	2	0	0	0	1	1	0	0	0	1	1	0	0	0	ENSG00000260071:9.014	ENSG00000260071:9.014	NA	NA	NA	ENSG00000260071:0	ENSG00000260071:0	NA	NA	NA	ENSG00000260071: 1	ENSG00000260071: 1	NA	NA	NA	ENSG00000260071:0	ENSG00000260071:0	NA	NA	NA	NA	NA
70	ADAT1	ADAT1:16,677bp	ADAT1:intron_variant	Colocs only for this gene, at sQTLs level.	0	0	0	5	5	0	0	0	1	1	0	0	0	4	4	0	0	0	ADAT1:6.535	ADAT1:6.535	NA	NA	NA	ADAT1:0	ADAT1:0	NA	NA	NA	ADAT1: 1	ADAT1: 1	NA	NA	NA	ADAT1:0	ADAT1:0	NA	NA	NA	NA	NA
71	SLC22A31	SLC22A31:5,402bp	SLC22A31:missense_variant	Coloc with multiple genes	15	32	0	14	61	6	5	0	6	11	6	2	0	2	7	ACSF3:8.017;LINC00304:NA;CDH15:4.674;RP11-46C24.3:NA;SLC22A31:3.401;ZNF778:4.027;ENSG00000261546:3.998;CBFA2T3:NA;SNAI3:NA;GALNS:NA;LINC02138:2.11	ACSF3:19.131;LINC00304:8.846;CDH15:6.431;RP11-46C24.3:4.921;SLC22A31:NA;ZNF778:NA;ENSG00000261546:NA;CBFA2T3:3.72;SNAI3:NA;GALNS:NA;LINC02138:NA	0	ACSF3:5.098;LINC00304:NA;CDH15:3.588;RP11-46C24.3:NA;SLC22A31:4.562;ZNF778:2.421;ENSG00000261546:NA;CBFA2T3:NA;SNAI3:3.055;GALNS:2.228;LINC02138:NA	ACSF3:19.131;LINC00304:8.846;CDH15:6.431;RP11-46C24.3:4.921;SLC22A31:4.562;ZNF778:4.027;ENSG00000261546:3.998;CBFA2T3:3.72;SNAI3:3.055;GALNS:2.228;LINC02138:2.11	ACSF3:0;LINC00304:NA;CDH15:-3.343;RP11-46C24.3:NA;SLC22A31:-4.616;ZNF778:-3.99;ENSG00000261546:-4.019;CBFA2T3:NA;SNAI3:NA;GALNS:NA;LINC02138:-5.907	ACSF3:0;LINC00304:-10.285;CDH15:-12.7;RP11-46C24.3:-14.21;SLC22A31:NA;ZNF778:NA;ENSG00000261546:NA;CBFA2T3:-15.411;SNAI3:NA;GALNS:NA;LINC02138:NA	NA	ACSF3:0;LINC00304:NA;CDH15:-1.51;RP11-46C24.3:NA;SLC22A31:-0.536;ZNF778:-2.677;ENSG00000261546:NA;CBFA2T3:NA;SNAI3:-2.043;GALNS:-2.87;LINC02138:NA	ACSF3:0;LINC00304:-10.285;CDH15:-12.7;RP11-46C24.3:-14.21;SLC22A31:-14.569;ZNF778:-15.104;ENSG00000261546:-15.133;CBFA2T3:-15.411;SNAI3:-16.076;GALNS:-16.903;LINC02138:-17.021	ACSF3:0.133;CDH15:0.200;SLC22A31:0.333;ENSG00000261546:0.20;ZNF778:0.067;LINC02138:0.067	ACSF3:0.516;CDH15:0.194;LINC00304:0.194;CBFA2T3:0.065;RP11-46C24.3:0.032	NA	ACSF3:0.143;CDH15:0.214;SLC22A31:0.429;ZNF778:0.071;GALNS:0.071;SNAI3:0.071	ACSF3:0.333;CDH15:0.200;SLC22A31:0.183;LINC00304:0.100;ENSG00000261546:0.05;CBFA2T3:0.033;ZNF778:0.033;GALNS:0.017;LINC02138:0.017;RP11-46C24.3:0.017;SNAI3:0.017	ACSF3:-0.2;CDH15:-0.133;SLC22A31:0;ENSG00000261546:-0.133;ZNF778:-0.266;LINC02138:-0.266	ACSF3:0;CDH15:-0.322;LINC00304:-0.322;CBFA2T3:-0.451;RP11-46C24.3:-0.484	NA	ACSF3:-0.286;CDH15:-0.215;SLC22A31:0;ZNF778:-0.358;GALNS:-0.358;SNAI3:-0.358	ACSF3:0;CDH15:-0.133;SLC22A31:-0.15;LINC00304:-0.233;ENSG00000261546:-0.283;CBFA2T3:-0.3;ZNF778:-0.3;GALNS:-0.316;LINC02138:-0.316;RP11-46C24.3:-0.316;SNAI3:-0.316	NA	ACSF3|FALSE;CDH15|FALSE;LINC00304|FALSE	NA	NA	mQTL:ACSF3|FALSE;CDH15|FALSE;LINC00304|FALSE
72	MED24	CSF3:10,615bp	MED24:intron_variant	Multiple colocs with MED24	77	40	1	195	313	6	8	1	5	13	10	3	1	8	11	MED24:5.652;MIR6884:NA;THRA:NA;PSMD3:2.778;CCR7:3.919;CSF3:NA;RP11-387H17.6:NA;CDC6:NA;GSDMA:2.161;SMARCE1:2.967;CACNB1:NA;RAPGEFL1:NA;ENSG00000264968:1.624	MED24:5.613;MIR6884:5.613;THRA:4.792;PSMD3:3.256;CCR7:NA;CSF3:3.428;RP11-387H17.6:3.428;CDC6:NA;GSDMA:2.584;SMARCE1:NA;CACNB1:NA;RAPGEFL1:2.706;ENSG00000264968:NA	MED24:NA;MIR6884:NA;THRA:NA;PSMD3:NA;CCR7:NA;CSF3:3.046;RP11-387H17.6:NA;CDC6:NA;GSDMA:NA;SMARCE1:NA;CACNB1:NA;RAPGEFL1:NA;ENSG00000264968:NA	MED24:4.814;MIR6884:NA;THRA:NA;PSMD3:4.394;CCR7:NA;CSF3:NA;RP11-387H17.6:NA;CDC6:3.378;GSDMA:3.176;SMARCE1:NA;CACNB1:2.751;RAPGEFL1:NA;ENSG00000264968:NA	MED24:5.652;MIR6884:5.613;THRA:4.792;PSMD3:4.394;CCR7:3.919;CSF3:3.428;RP11-387H17.6:3.428;CDC6:3.378;GSDMA:3.176;SMARCE1:2.967;CACNB1:2.751;RAPGEFL1:2.706;ENSG00000264968:1.624	MED24:0;MIR6884:NA;THRA:NA;PSMD3:-2.874;CCR7:-1.733;CSF3:NA;RP11-387H17.6:NA;CDC6:NA;GSDMA:-3.491;SMARCE1:-2.685;CACNB1:NA;RAPGEFL1:NA;ENSG00000264968:-4.028	MED24:0;MIR6884:0;THRA:-0.821000000000001;PSMD3:-2.357;CCR7:NA;CSF3:-2.185;RP11-387H17.6:-2.185;CDC6:NA;GSDMA:-3.029;SMARCE1:NA;CACNB1:NA;RAPGEFL1:-2.907;ENSG00000264968:NA	MED24:NA;MIR6884:NA;THRA:NA;PSMD3:NA;CCR7:NA;CSF3:0;RP11-387H17.6:NA;CDC6:NA;GSDMA:NA;SMARCE1:NA;CACNB1:NA;RAPGEFL1:NA;ENSG00000264968:NA	MED24:0;MIR6884:NA;THRA:NA;PSMD3:-0.42;CCR7:NA;CSF3:NA;RP11-387H17.6:NA;CDC6:-1.436;GSDMA:-1.638;SMARCE1:NA;CACNB1:-2.063;RAPGEFL1:NA;ENSG00000264968:NA	MED24:0;MIR6884:-0.0389999999999997;THRA:-0.86;PSMD3:-1.258;CCR7:-1.733;CSF3:-2.224;RP11-387H17.6:-2.224;CDC6:-2.274;GSDMA:-2.476;SMARCE1:-2.685;CACNB1:-2.901;RAPGEFL1:-2.946;ENSG00000264968:-4.028	MED24:0.675;GSDMA:0.221;PSMD3:0.065;CCR7:0.013;ENSG00000264968:0.013;SMARCE1:0.013	MED24:0.370;GSDMA:0.111;PSMD3:0.148;MIR6884:0.185;THRA:0.074;CSF3:0.037;RAPGEFL1:0.037;RP11-387H17.6:0.037	CSF3:1.000	MED24:0.882;GSDMA:0.031;PSMD3:0.072;CACNB1:0.010;CDC6:0.005	MED24:0.746;GSDMA:0.089;PSMD3:0.083;MIR6884:0.031;THRA:0.012;CSF3:0.009;CACNB1:0.006;RAPGEFL1:0.006;RP11-387H17.6:0.006;CCR7:0.003;CDC6:0.003;ENSG00000264968:0.003;SMARCE1:0.003	MED24:0;GSDMA:-0.454;PSMD3:-0.61;CCR7:-0.662;ENSG00000264968:-0.662;SMARCE1:-0.662	MED24:0;GSDMA:-0.259;PSMD3:-0.222;MIR6884:-0.185;THRA:-0.296;CSF3:-0.333;RAPGEFL1:-0.333;RP11-387H17.6:-0.333	CSF3:0	MED24:0;GSDMA:-0.851;PSMD3:-0.81;CACNB1:-0.872;CDC6:-0.877	MED24:0;GSDMA:-0.657;PSMD3:-0.663;MIR6884:-0.715;THRA:-0.734;CSF3:-0.737;CACNB1:-0.74;RAPGEFL1:-0.74;RP11-387H17.6:-0.74;CCR7:-0.743;CDC6:-0.743;ENSG00000264968:-0.743;SMARCE1:-0.743	GSDMA|FALSE;MED24|FALSE	THRA|FALSE;MIR6884|FALSE;MED24|FALSE;GSDMA|FALSE;PSMD3|FALSE;RAPGEFL1|TRUE	NA	MED24|FALSE	eQTL:GSDMA|FALSE;MED24|FALSE||mQTL:THRA|FALSE;MIR6884|FALSE;MED24|FALSE;GSDMA|FALSE;PSMD3|FALSE;RAPGEFL1|TRUE||sQTL:MED24|FALSE
73	MAPT	STH:15,841bp	MAPT:missense_variant	Famous chr17 inversion	13	43	0	0	56	12	8	0	0	19	2	3	0	0	5	LRRC37A17P:8.449;WNT3:NA;ARHGAP27:NA;ENSG00000262539:3.932;CRHR1-IT1:NA;KANSL1:2.222;RP11-105N13.4:NA;ENSG00000261575:2.565;AC217773.1:NA;LRRC37A4P:2.107;ENSG00000267246:2.087;DND1P1:2.05;LINC02210:1.982;ENSG00000131484:1.961;MAPK8IP1P2:1.925;ENSG00000265821:1.899;CRHR1:NA;MAPT:NA;ENSG00000266918:1.742	LRRC37A17P:NA;WNT3:5.3;ARHGAP27:4.067;ENSG00000262539:NA;CRHR1-IT1:3.495;KANSL1:2.67;RP11-105N13.4:2.657;ENSG00000261575:NA;AC217773.1:2.326;LRRC37A4P:NA;ENSG00000267246:NA;DND1P1:NA;LINC02210:NA;ENSG00000131484:NA;MAPK8IP1P2:NA;ENSG00000265821:NA;CRHR1:1.883;MAPT:1.757;ENSG00000266918:NA	0	0	LRRC37A17P:8.449;WNT3:5.3;ARHGAP27:4.067;ENSG00000262539:3.932;CRHR1-IT1:3.495;KANSL1:2.67;RP11-105N13.4:2.657;ENSG00000261575:2.565;AC217773.1:2.326;LRRC37A4P:2.107;ENSG00000267246:2.087;DND1P1:2.05;LINC02210:1.982;ENSG00000131484:1.961;MAPK8IP1P2:1.925;ENSG00000265821:1.899;CRHR1:1.883;MAPT:1.757;ENSG00000266918:1.742	LRRC37A17P:0;WNT3:NA;ARHGAP27:NA;ENSG00000262539:-4.517;CRHR1-IT1:NA;KANSL1:-6.227;RP11-105N13.4:NA;ENSG00000261575:-5.884;AC217773.1:NA;LRRC37A4P:-6.342;ENSG00000267246:-6.362;DND1P1:-6.399;LINC02210:-6.467;ENSG00000131484:-6.488;MAPK8IP1P2:-6.524;ENSG00000265821:-6.55;CRHR1:NA;MAPT:NA;ENSG00000266918:-6.707	LRRC37A17P:NA;WNT3:0;ARHGAP27:-1.233;ENSG00000262539:NA;CRHR1-IT1:-1.805;KANSL1:-2.63;RP11-105N13.4:-2.643;ENSG00000261575:NA;AC217773.1:-2.974;LRRC37A4P:NA;ENSG00000267246:NA;DND1P1:NA;LINC02210:NA;ENSG00000131484:NA;MAPK8IP1P2:NA;ENSG00000265821:NA;CRHR1:-3.417;MAPT:-3.543;ENSG00000266918:NA	NA	NA	LRRC37A17P:0;WNT3:-3.149;ARHGAP27:-4.382;ENSG00000262539:-4.517;CRHR1-IT1:-4.954;KANSL1:-5.779;RP11-105N13.4:-5.792;ENSG00000261575:-5.884;AC217773.1:-6.123;LRRC37A4P:-6.342;ENSG00000267246:-6.362;DND1P1:-6.399;LINC02210:-6.467;ENSG00000131484:-6.488;MAPK8IP1P2:-6.524;ENSG00000265821:-6.55;CRHR1:-6.566;MAPT:-6.692;ENSG00000266918:-6.707	KANSL1:0.077;LRRC37A4P:0.154;DND1P1:0.077;ENSG00000131484:0.077;ENSG00000261575:0.077;ENSG00000262539:0.077;ENSG00000265821:0.077;ENSG00000266918:0.077;ENSG00000267246:0.077;LINC02210:0.077;LRRC37A17P:0.077;MAPK8IP1P2:0.077	ARHGAP27:0.203;KANSL1:0.169;RP11-105N13.4:0.169;CRHR1-IT1:0.119;WNT3:0.102;AC217773.1:0.085;CRHR1:0.085;MAPT:0.068	NA	NA	ARHGAP27:0.167;KANSL1:0.153;RP11-105N13.4:0.139;CRHR1-IT1:0.097;WNT3:0.083;AC217773.1:0.069;CRHR1:0.069;MAPT:0.056;LRRC37A4P:0.028;DND1P1:0.014;ENSG00000131484:0.014;ENSG00000261575:0.014;ENSG00000262539:0.014;ENSG00000265821:0.014;ENSG00000266918:0.014;ENSG00000267246:0.014;LINC02210:0.014;LRRC37A17P:0.014;MAPK8IP1P2:0.014	KANSL1:-0.077;LRRC37A4P:0;DND1P1:-0.077;ENSG00000131484:-0.077;ENSG00000261575:-0.077;ENSG00000262539:-0.077;ENSG00000265821:-0.077;ENSG00000266918:-0.077;ENSG00000267246:-0.077;LINC02210:-0.077;LRRC37A17P:-0.077;MAPK8IP1P2:-0.077	ARHGAP27:0;KANSL1:-0.034;RP11-105N13.4:-0.034;CRHR1-IT1:-0.084;WNT3:-0.101;AC217773.1:-0.118;CRHR1:-0.118;MAPT:-0.135	NA	NA	ARHGAP27:0;KANSL1:-0.014;RP11-105N13.4:-0.028;CRHR1-IT1:-0.07;WNT3:-0.084;AC217773.1:-0.098;CRHR1:-0.098;MAPT:-0.111;LRRC37A4P:-0.139;DND1P1:-0.153;ENSG00000131484:-0.153;ENSG00000261575:-0.153;ENSG00000262539:-0.153;ENSG00000265821:-0.153;ENSG00000266918:-0.153;ENSG00000267246:-0.153;LINC02210:-0.153;LRRC37A17P:-0.153;MAPK8IP1P2:-0.153	NA	WNT3|FALSE	NA	NA	mQTL:WNT3|FALSE
74	PNPO	LRRC46:4,653 bp	LRRC46:intron_variant	Multiple colocs	3	3	0	2	8	3	2	0	1	4	2	2	0	1	4	PRR15L:3.264;RP11-6N17.9:NA;PNPO:3.305;ENSG00000264019:3.264	PRR15L:3.483;RP11-6N17.9:3.483;PNPO:NA;ENSG00000264019:NA	0	PRR15L:NA;RP11-6N17.9:NA;PNPO:2.413;ENSG00000264019:NA	PRR15L:3.483;RP11-6N17.9:3.483;PNPO:3.305;ENSG00000264019:3.264	PRR15L:-0.0410000000000004;RP11-6N17.9:NA;PNPO:0;ENSG00000264019:-0.0410000000000004	PRR15L:0;RP11-6N17.9:0;PNPO:NA;ENSG00000264019:NA	NA	PRR15L:NA;RP11-6N17.9:NA;PNPO:0;ENSG00000264019:NA	PRR15L:0;RP11-6N17.9:0;PNPO:-0.178;ENSG00000264019:-0.219	PRR15L:0.333;PNPO:0.333;ENSG00000264019:0.333	PRR15L:0.500;RP11-6N17.9:0.500	NA	PNPO:1.000	PRR15L:0.364;PNPO:0.273;RP11-6N17.9:0.273;ENSG00000264019:0.091	PRR15L:0;PNPO:0;ENSG00000264019:0	PRR15L:0;RP11-6N17.9:0	NA	PNPO:0	PRR15L:0;PNPO:-0.091;RP11-6N17.9:-0.091;ENSG00000264019:-0.273	NA	PRR15L|FALSE;RP11-6N17.9|FALSE	NA	NA	mQTL:PRR15L|FALSE;RP11-6N17.9|FALSE
75	DLX3	TAC4:15,191bp	intergenic_variant	Multiple colocs with DLX3, in lung	1	3	0	0	4	1	0	0	0	1	1	0	0	0	1	DLX3:7.584	0	0	0	DLX3:7.584	DLX3:0	NA	NA	NA	DLX3:0	DLX3: 1	NA	NA	NA	DLX3: 1	DLX3:0	NA	NA	NA	DLX3:0	DLX3|TRUE	NA	NA	NA	eQTL:DLX3|TRUE
76	BPTF	BPTF:7,888bp	-:regulatory_region_variant	Multiple colocs with BPTF, at mQTL and sQTL level	4	1	0	5	10	4	1	0	1	5	2	1	0	3	6	C17orf58:3.963;BPTF:NA;KPNA2:2.319;ENSG00000265055:2.254;ENSG00000277476:2.025	C17orf58:NA;BPTF:2.861;KPNA2:NA;ENSG00000265055:NA;ENSG00000277476:NA	0	C17orf58:NA;BPTF:3.21;KPNA2:NA;ENSG00000265055:NA;ENSG00000277476:NA	C17orf58:3.963;BPTF:3.21;KPNA2:2.319;ENSG00000265055:2.254;ENSG00000277476:2.025	C17orf58:0;BPTF:NA;KPNA2:-1.644;ENSG00000265055:-1.709;ENSG00000277476:-1.938	C17orf58:NA;BPTF:0;KPNA2:NA;ENSG00000265055:NA;ENSG00000277476:NA	NA	C17orf58:NA;BPTF:0;KPNA2:NA;ENSG00000265055:NA;ENSG00000277476:NA	C17orf58:0;BPTF:-0.753;KPNA2:-1.644;ENSG00000265055:-1.709;ENSG00000277476:-1.938	C17orf58:0.25;ENSG00000265055:0.25;ENSG00000277476:0.25;KPNA2:0.25	BPTF:1.0	NA	BPTF:1.0	BPTF:0.6;C17orf58:0.10;ENSG00000265055:0.10;ENSG00000277476:0.10;KPNA2:0.10	C17orf58:0;ENSG00000265055:0;ENSG00000277476:0;KPNA2:0	BPTF:0	NA	BPTF:0	BPTF:0;C17orf58:-0.5;ENSG00000265055:-0.5;ENSG00000277476:-0.5;KPNA2:-0.5	NA	BPTF|TRUE	NA	NA	mQTL:BPTF|TRUE
81	MAP2K2	ZBTB7A:3,411bp	ZBTB7A:intron_variant	Colocs with multiple genes, inlcuding ZBTB7A	3	3	0	3	9	3	2	0	3	5	2	2	0	2	4	ZBTB7A:3.428;CREB3L3:NA;ZFR2:NA;EEF2:3.801;PIAS4:3.513	ZBTB7A:7.032;CREB3L3:6.361;ZFR2:NA;EEF2:NA;PIAS4:NA	0	ZBTB7A:6.669;CREB3L3:NA;ZFR2:5.699;EEF2:3.751;PIAS4:NA	ZBTB7A:7.032;CREB3L3:6.361;ZFR2:5.699;EEF2:3.801;PIAS4:3.513	ZBTB7A:-0.373;CREB3L3:NA;ZFR2:NA;EEF2:0;PIAS4:-0.288	ZBTB7A:0;CREB3L3:-0.671;ZFR2:NA;EEF2:NA;PIAS4:NA	NA	ZBTB7A:0;CREB3L3:NA;ZFR2:-0.97;EEF2:-2.918;PIAS4:NA	ZBTB7A:0;CREB3L3:-0.671;ZFR2:-1.333;EEF2:-3.231;PIAS4:-3.519	ZBTB7A:0.333;EEF2:0.333;PIAS4:0.333	ZBTB7A:0.500;CREB3L3:0.500	NA	ZBTB7A:0.333;EEF2:0.333;ZFR2:0.333	ZBTB7A:0.375;EEF2:0.250;CREB3L3:0.125;PIAS4:0.125;ZFR2:0.125	ZBTB7A:0;EEF2:0;PIAS4:0	ZBTB7A:0;CREB3L3:0	NA	ZBTB7A:0;EEF2:0;ZFR2:0	ZBTB7A:0;EEF2:-0.125;CREB3L3:-0.25;PIAS4:-0.25;ZFR2:-0.25	NA	ZBTB7A|TRUE	NA	NA	mQTL:ZBTB7A|TRUE
82	DPP9	DPP9:7,013bp	DPP9:missense_variant	Multiple colocs with DPP9	3	8	0	2	13	1	2	0	1	2	3	1	0	2	4	DPP9:7.284;SEMA6B:NA	DPP9:7.949;SEMA6B:2.782	0	DPP9:6.983;SEMA6B:NA	DPP9:7.949;SEMA6B:2.782	DPP9:0;SEMA6B:NA	DPP9:0;SEMA6B:-5.167	NA	DPP9:0;SEMA6B:NA	DPP9:0;SEMA6B:-5.167	DPP9:1.0	DPP9:0.8;SEMA6B:0.2	NA	DPP9:1.0	DPP9:0.9;SEMA6B:0.1	DPP9:0	DPP9:0;SEMA6B:-0.6	NA	DPP9:0	DPP9:0;SEMA6B:-0.8	NA	NA	NA	DPP9|FALSE	sQTL:DPP9|FALSE
83	TYK2	ICAM3:12,781bp	TYK2:missense_variant	Candidate identified via WGS, PMID:35255492. Clear candidate, eQTLGen coloc,	5	10	0	4	19	5	4	0	1	9	4	1	0	1	5	PDE4A:NA;TYK2:7.766;ICAM5:NA;CTD-2369P2.8:NA;ICAM4:NA;YIPF2:4.637;ENSG00000267082:3.507;ZGLP1:2.772;CARM1:1.94	PDE4A:12.531;TYK2:NA;ICAM5:7.017;CTD-2369P2.8:5.586;ICAM4:5.586;YIPF2:NA;ENSG00000267082:NA;ZGLP1:NA;CARM1:NA	0	PDE4A:NA;TYK2:9.927;ICAM5:NA;CTD-2369P2.8:NA;ICAM4:NA;YIPF2:NA;ENSG00000267082:NA;ZGLP1:NA;CARM1:NA	PDE4A:12.531;TYK2:9.927;ICAM5:7.017;CTD-2369P2.8:5.586;ICAM4:5.586;YIPF2:4.637;ENSG00000267082:3.507;ZGLP1:2.772;CARM1:1.94	PDE4A:NA;TYK2:0;ICAM5:NA;CTD-2369P2.8:NA;ICAM4:NA;YIPF2:-3.129;ENSG00000267082:-4.259;ZGLP1:-4.994;CARM1:-5.826	PDE4A:0;TYK2:NA;ICAM5:-5.514;CTD-2369P2.8:-6.945;ICAM4:-6.945;YIPF2:NA;ENSG00000267082:NA;ZGLP1:NA;CARM1:NA	NA	PDE4A:NA;TYK2:0;ICAM5:NA;CTD-2369P2.8:NA;ICAM4:NA;YIPF2:NA;ENSG00000267082:NA;ZGLP1:NA;CARM1:NA	PDE4A:0;TYK2:-2.604;ICAM5:-5.514;CTD-2369P2.8:-6.945;ICAM4:-6.945;YIPF2:-7.894;ENSG00000267082:-9.024;ZGLP1:-9.759;CARM1:-10.591	TYK2:0.200;CARM1:0.200;ENSG00000267082:0.200;YIPF2:0.200;ZGLP1:0.200	ICAM5:0.583;CTD-2369P2.8:0.167;ICAM4:0.167;PDE4A:0.083	NA	TYK2:1.000	ICAM5:0.333;TYK2:0.238;CTD-2369P2.8:0.095;ICAM4:0.095;CARM1:0.048;ENSG00000267082:0.048;PDE4A:0.048;YIPF2:0.048;ZGLP1:0.048	TYK2:0;CARM1:0;ENSG00000267082:0;YIPF2:0;ZGLP1:0	ICAM5:0;CTD-2369P2.8:-0.416;ICAM4:-0.416;PDE4A:-0.5	NA	TYK2:0	ICAM5:0;TYK2:-0.095;CTD-2369P2.8:-0.238;ICAM4:-0.238;CARM1:-0.285;ENSG00000267082:-0.285;PDE4A:-0.285;YIPF2:-0.285;ZGLP1:-0.285	NA	NA	NA	NA	NA
85	RASIP1	FUT2:6,880bp	FUT2:intron_variant	Multiple colocs with FUT2	66	58	0	13	137	6	14	0	5	18	7	2	0	2	8	FAM83E:2.604;NTN5:7.638;FUT2:7.617;SEC1P:NA;CARD8:NA;IRF3:NA;MAMSTR:4.914;RASIP1:2.559;NUCB1:NA;TULP2:NA;BCAT2:NA;FGF21:NA;FUT1:NA;IZUMO1:NA;KDELR1:NA;HSD17B14:2.369;AC022154.7:NA;SPHK2:NA	FAM83E:12.041;NTN5:7.285;FUT2:7.633;SEC1P:7.285;CARD8:NA;IRF3:NA;MAMSTR:NA;RASIP1:4.438;NUCB1:4.798;TULP2:4.798;BCAT2:4.417;FGF21:3.26;FUT1:3.26;IZUMO1:3.256;KDELR1:3.13;HSD17B14:NA;AC022154.7:2.334;SPHK2:2.334	0	FAM83E:NA;NTN5:NA;FUT2:5.644;SEC1P:NA;CARD8:6.035;IRF3:5.298;MAMSTR:5.199;RASIP1:5.159;NUCB1:NA;TULP2:NA;BCAT2:NA;FGF21:NA;FUT1:NA;IZUMO1:NA;KDELR1:NA;HSD17B14:NA;AC022154.7:NA;SPHK2:NA	FAM83E:12.041;NTN5:7.638;FUT2:7.633;SEC1P:7.285;CARD8:6.035;IRF3:5.298;MAMSTR:5.199;RASIP1:5.159;NUCB1:4.798;TULP2:4.798;BCAT2:4.417;FGF21:3.26;FUT1:3.26;IZUMO1:3.256;KDELR1:3.13;HSD17B14:2.369;AC022154.7:2.334;SPHK2:2.334	FAM83E:-5.034;NTN5:0;FUT2:-0.0209999999999999;SEC1P:NA;CARD8:NA;IRF3:NA;MAMSTR:-2.724;RASIP1:-5.079;NUCB1:NA;TULP2:NA;BCAT2:NA;FGF21:NA;FUT1:NA;IZUMO1:NA;KDELR1:NA;HSD17B14:-5.269;AC022154.7:NA;SPHK2:NA	FAM83E:0;NTN5:-4.756;FUT2:-4.408;SEC1P:-4.756;CARD8:NA;IRF3:NA;MAMSTR:NA;RASIP1:-7.603;NUCB1:-7.243;TULP2:-7.243;BCAT2:-7.624;FGF21:-8.781;FUT1:-8.781;IZUMO1:-8.785;KDELR1:-8.911;HSD17B14:NA;AC022154.7:-9.707;SPHK2:-9.707	NA	FAM83E:NA;NTN5:NA;FUT2:-0.391;SEC1P:NA;CARD8:0;IRF3:-0.737;MAMSTR:-0.836;RASIP1:-0.876;NUCB1:NA;TULP2:NA;BCAT2:NA;FGF21:NA;FUT1:NA;IZUMO1:NA;KDELR1:NA;HSD17B14:NA;AC022154.7:NA;SPHK2:NA	FAM83E:0;NTN5:-4.403;FUT2:-4.408;SEC1P:-4.756;CARD8:-6.006;IRF3:-6.743;MAMSTR:-6.842;RASIP1:-6.882;NUCB1:-7.243;TULP2:-7.243;BCAT2:-7.624;FGF21:-8.781;FUT1:-8.781;IZUMO1:-8.785;KDELR1:-8.911;HSD17B14:-9.672;AC022154.7:-9.707;SPHK2:-9.707	FUT2:0.333;NTN5:0.530;RASIP1:0.015;MAMSTR:0.091;FAM83E:0.015;HSD17B14:0.015	FUT2:0.522;NTN5:0.060;RASIP1:0.119;SEC1P:0.060;FAM83E:0.030;IZUMO1:0.045;TULP2:0.045;NUCB1:0.030;AC022154.7:0.015;BCAT2:0.015;FGF21:0.015;FUT1:0.015;KDELR1:0.015;SPHK2:0.015	NA	FUT2:0.154;RASIP1:0.308;MAMSTR:0.231;CARD8:0.231;IRF3:0.077	FUT2:0.404;NTN5:0.267;RASIP1:0.089;MAMSTR:0.062;SEC1P:0.027;CARD8:0.021;FAM83E:0.021;IZUMO1:0.021;TULP2:0.021;NUCB1:0.014;AC022154.7:0.007;BCAT2:0.007;FGF21:0.007;FUT1:0.007;HSD17B14:0.007;IRF3:0.007;KDELR1:0.007;SPHK2:0.007	FUT2:-0.197;NTN5:0;RASIP1:-0.515;MAMSTR:-0.439;FAM83E:-0.515;HSD17B14:-0.515	FUT2:0;NTN5:-0.462;RASIP1:-0.403;SEC1P:-0.462;FAM83E:-0.492;IZUMO1:-0.477;TULP2:-0.477;NUCB1:-0.492;AC022154.7:-0.507;BCAT2:-0.507;FGF21:-0.507;FUT1:-0.507;KDELR1:-0.507;SPHK2:-0.507	NA	FUT2:-0.154;RASIP1:0;MAMSTR:-0.077;CARD8:-0.077;IRF3:-0.231	FUT2:0;NTN5:-0.137;RASIP1:-0.315;MAMSTR:-0.342;SEC1P:-0.377;CARD8:-0.383;FAM83E:-0.383;IZUMO1:-0.383;TULP2:-0.383;NUCB1:-0.39;AC022154.7:-0.397;BCAT2:-0.397;FGF21:-0.397;FUT1:-0.397;HSD17B14:-0.397;IRF3:-0.397;KDELR1:-0.397;SPHK2:-0.397	NTN5|FALSE	FUT2|FALSE;KDELR1|TRUE	NA	NA	eQTL:NTN5|FALSE||mQTL:FUT2|FALSE;KDELR1|TRUE
86	NAPSA	POLD1:4,842bp	NR1H2:intron_variant	Colocs with various genes, including NAPSA, discussed at sc-eQTL level	15	21	0	8	44	4	6	0	4	9	8	3	0	3	10	KCNC3:6.594;NR1H2:4.841;NAPSA:6.083;ENSG00000269392:5.354;NAPSB:NA;C19orf81:NA;SYT3:NA;SHANK1:NA;RCN3:NA	KCNC3:NA;NR1H2:6.565;NAPSA:4.83;ENSG00000269392:NA;NAPSB:5.127;C19orf81:4.787;SYT3:4.787;SHANK1:4.031;RCN3:NA	0	KCNC3:NA;NR1H2:5.998;NAPSA:4.686;ENSG00000269392:NA;NAPSB:NA;C19orf81:NA;SYT3:NA;SHANK1:4.722;RCN3:4.62	KCNC3:6.594;NR1H2:6.565;NAPSA:6.083;ENSG00000269392:5.354;NAPSB:5.127;C19orf81:4.787;SYT3:4.787;SHANK1:4.722;RCN3:4.62	KCNC3:0;NR1H2:-1.753;NAPSA:-0.511;ENSG00000269392:-1.24;NAPSB:NA;C19orf81:NA;SYT3:NA;SHANK1:NA;RCN3:NA	KCNC3:NA;NR1H2:0;NAPSA:-1.735;ENSG00000269392:NA;NAPSB:-1.438;C19orf81:-1.778;SYT3:-1.778;SHANK1:-2.534;RCN3:NA	NA	KCNC3:NA;NR1H2:0;NAPSA:-1.312;ENSG00000269392:NA;NAPSB:NA;C19orf81:NA;SYT3:NA;SHANK1:-1.276;RCN3:-1.378	KCNC3:0;NR1H2:-0.0289999999999999;NAPSA:-0.511;ENSG00000269392:-1.24;NAPSB:-1.467;C19orf81:-1.807;SYT3:-1.807;SHANK1:-1.872;RCN3:-1.974	NR1H2:0.067PSA:0.533;KCNC3:0.333;ENSG00000269392:0.067	NR1H2:0.630PSA:0.074;SYT3:0.111;C19orf81:0.074PSB:0.074;SHANK1:0.037	NA	NR1H2:0.250PSA:0.250;RCN3:0.375;SHANK1:0.125	NR1H2:0.400PSA:0.240;KCNC3:0.100;RCN3:0.060;SYT3:0.060;C19orf81:0.040PSB:0.040;SHANK1:0.040;ENSG00000269392:0.020	NR1H2:-0.466PSA:0;KCNC3:-0.2;ENSG00000269392:-0.466	NR1H2:0PSA:-0.556;SYT3:-0.519;C19orf81:-0.556PSB:-0.556;SHANK1:-0.593	NA	NR1H2:-0.125PSA:-0.125;RCN3:0;SHANK1:-0.25	NR1H2:0PSA:-0.16;KCNC3:-0.3;RCN3:-0.34;SYT3:-0.34;C19orf81:-0.36PSB:-0.36;SHANK1:-0.36;ENSG00000269392:-0.38	NA	NR1H2|FALSE;SHANK1|TRUE	NA	NA	mQTL:NR1H2|FALSE;SHANK1|TRUE
87	BMP2	BMP2:274,852bp	CASC20:intron_variant	Nice coloc with CASC20, but in kidney	0	2	0	0	2	0	1	0	0	1	0	1	0	0	1	0	CASC20:5.679	0	0	CASC20:5.679	NA	CASC20:0	NA	NA	CASC20:0	NA	CASC20: 1	NA	NA	CASC20: 1	NA	CASC20:0	NA	NA	CASC20:0	NA	NA	NA	NA	NA
88	IL10RB	IL10RB:28,728bp	IFNAR2:intron_variant	Candidate identified via WGS, PMID:35255492. Multiple colocs	55	10	0	1	66	4	3	0	1	6	10	3	0	1	11	IFNAR2:5.947;AP000295.9:NA;IL10RB:5.742;IL10RB-DT:4.399;PAXBP1:NA;ENSG00000249624:1.684	IFNAR2:6.812;AP000295.9:6.431;IL10RB:2.561;IL10RB-DT:NA;PAXBP1:NA;ENSG00000249624:NA	0	IFNAR2:NA;AP000295.9:NA;IL10RB:NA;IL10RB-DT:NA;PAXBP1:4.132;ENSG00000249624:NA	IFNAR2:6.812;AP000295.9:6.431;IL10RB:5.742;IL10RB-DT:4.399;PAXBP1:4.132;ENSG00000249624:1.684	IFNAR2:0;AP000295.9:NA;IL10RB:-0.205;IL10RB-DT:-1.548;PAXBP1:NA;ENSG00000249624:-4.263	IFNAR2:0;AP000295.9:-0.381;IL10RB:-4.251;IL10RB-DT:NA;PAXBP1:NA;ENSG00000249624:NA	NA	IFNAR2:NA;AP000295.9:NA;IL10RB:NA;IL10RB-DT:NA;PAXBP1:0;ENSG00000249624:NA	IFNAR2:0;AP000295.9:-0.381;IL10RB:-1.07;IL10RB-DT:-2.413;PAXBP1:-2.68;ENSG00000249624:-5.128	IFNAR2:0.727;IL10RB:0.182;IL10RB-DT:0.073;ENSG00000249624:0.018	IFNAR2:0.643;IL10RB:0.071;AP000295.9:0.286	NA	PAXBP1:1.000	IFNAR2:0.700;IL10RB:0.157;AP000295.9:0.057;IL10RB-DT:0.057;ENSG00000249624:0.014;PAXBP1:0.014	IFNAR2:0;IL10RB:-0.545;IL10RB-DT:-0.654;ENSG00000249624:-0.709	IFNAR2:0;IL10RB:-0.572;AP000295.9:-0.357	NA	PAXBP1:0	IFNAR2:0;IL10RB:-0.543;AP000295.9:-0.643;IL10RB-DT:-0.643;ENSG00000249624:-0.686;PAXBP1:-0.686	NA	NA	NA	NA	NA
89	MRPS6	ATP5PO:65,149bp	LINC00649:downstream_gene_variant	ATP5PO coloc in lung exclusively. At eQTL level, downregulated in long covid : 38503738	1	4	0	1	6	1	1	0	1	2	1	1	0	1	3	ATP5PO:2.882;LINC00649:NA	ATP5PO:NA;LINC00649:5.489	0	ATP5PO:NA;LINC00649:2.577	ATP5PO:2.882;LINC00649:5.489	ATP5PO:0;LINC00649:NA	ATP5PO:NA;LINC00649:0	NA	ATP5PO:NA;LINC00649:0	ATP5PO:-2.607;LINC00649:0	ATP5PO:1.000	LINC00649:1.000	NA	LINC00649:1.000	LINC00649:0.833;ATP5PO:0.167	ATP5PO:0	LINC00649:0	NA	LINC00649:0	LINC00649:0;ATP5PO:-0.666	ATP5PO|TRUE	NA	NA	NA	eQTL:ATP5PO|TRUE
90	TMPRSS2	MX1:51,041bp	TMPRSS2:intron_variant	Multiple colocs with TMPRSS2	2	14	0	1	17	2	2	0	1	4	2	2	0	1	4	TMPRSS2:2.404;MX2:NA;MX1:NA;ENSG00000228318:1.65	TMPRSS2:4.777;MX2:4.041;MX1:NA;ENSG00000228318:NA	0	TMPRSS2:NA;MX2:NA;MX1:2.248;ENSG00000228318:NA	TMPRSS2:4.777;MX2:4.041;MX1:2.248;ENSG00000228318:1.65	TMPRSS2:0;MX2:NA;MX1:NA;ENSG00000228318:-0.754	TMPRSS2:0;MX2:-0.736;MX1:NA;ENSG00000228318:NA	NA	TMPRSS2:NA;MX2:NA;MX1:0;ENSG00000228318:NA	TMPRSS2:0;MX2:-0.736;MX1:-2.529;ENSG00000228318:-3.127	TMPRSS2:0.500;ENSG00000228318:0.500	TMPRSS2:0.714;MX2:0.286	NA	MX1:1.000	TMPRSS2:0.647;MX2:0.235;ENSG00000228318:0.059;MX1:0.059	TMPRSS2:0;ENSG00000228318:0	TMPRSS2:0;MX2:-0.428	NA	MX1:0	TMPRSS2:0;MX2:-0.412;ENSG00000228318:-0.588;MX1:-0.588	TMPRSS2|TRUE	TMPRSS2|FALSE	NA	NA	eQTL:TMPRSS2|TRUE||mQTL:TMPRSS2|FALSE
91	NDUFA6	NFAM1:31,495bp	NFAM1:intron_variant	No colocs with NDUFA6 but with other genes	8	15	0	2	25	2	3	0	1	3	4	2	0	2	6	NFAM1:4.569;LINC01315:4.565;TCF20:NA	NFAM1:6.633;LINC01315:5.729;TCF20:4.099	0	NFAM1:5.6;LINC01315:NA;TCF20:NA	NFAM1:6.633;LINC01315:5.729;TCF20:4.099	NFAM1:0;LINC01315:-0.00399999999999956;TCF20:NA	NFAM1:0;LINC01315:-0.904;TCF20:-2.534	NA	NFAM1:0;LINC01315:NA;TCF20:NA	NFAM1:0;LINC01315:-0.904;TCF20:-2.534	LINC01315:0.875;NFAM1:0.125	LINC01315:0.571;NFAM1:0.214;TCF20:0.214	NA	NFAM1:1.000	LINC01315:0.625;NFAM1:0.250;TCF20:0.125	LINC01315:0;NFAM1:-0.75	LINC01315:0;NFAM1:-0.357;TCF20:-0.357	NA	NFAM1:0	LINC01315:0;NFAM1:-0.375;TCF20:-0.5	NA	LINC01315|FALSE	NA	NA	mQTL:LINC01315|FALSE

### Sheet: SupTable6
# Supplementary Table 6. Pulmonary sc-eQTL-GWAS colocalization results. Suggestive (PP4>0.50) colocalization associations. (A) Associated gene, (B) Molecular phenotype Id, (C) Clump Id, (D) QTL map Id, (E) PP3:Probability of two causal variants associated with QTL and GWAS endpoints, (F) PP4:Probability of one causal variant associated with QTL and GWAS endpoints, (G) top colocalized variant (smallest coloc.abf SNP.PP.H4 value) (H) SNP.PP.H4: Probability of variant in "G" to be causal conditional on the hypothesis of one causal variant associated with QTL and GWAS endpoints being true.
Gene	MP	GWAS_clump	QTL_map	PP3	PP4	top_coloc_variant	top_coloc_variant_PP4
ANAPC4	ENSG00000053900	clump24.chr4.25107867.25461004	Lung_endothelial_gCap	0.0040985	0.872467	chr4_25447603_A_G|rs7671107	0.736405
DSP	ENSG00000096696	clump35.chr6.7517682.7578956	Lung_epithelial_AT1	0.000987188	0.884028	chr6_7562999_G_T|rs2076295	0.999824
DSP	ENSG00000096696	clump35.chr6.7517682.7578956	Lung_epithelial_AT2	7.35946e-06	0.999799	chr6_7562999_G_T|rs2076295	1
HIP1	ENSG00000127946	clump40.chr7.75614823.75749183	Lung_epithelial_AT2	0.0162511	0.505196	chr7_75618011_T_C|rs1186222	0.642975
RAB2A	ENSG00000104388	clump43.chr8.60098592.60891617	Lung_immune_Alveolarmacrophage	0.0171851	0.775709	chr8_60491406_C_T|rs948421	0.51948
CYP4B1	ENSG00000142973	clump4.chr1.46790535.47017490	Lung_epithelial_Ciliated	0.0192789	0.935159	chr1_46811056_C_G|rs2297812	0.9581
CYP4B1	ENSG00000142973	clump4.chr1.46790535.47017490	Lung_epithelial_Secretory-SCGB3A2+	0.0380298	0.801104	chr1_46811056_C_G|rs2297812	0.862481
ABO	ENSG00000175164	clump52.chr9.133151205.133515954	Lung_endothelial_arteriole	0.0259552	0.559012	chr9_133274295_T_A|rs115478735	1
TSPAN14	ENSG00000108219	clump54.chr10.79455166.80524499	Lung_endothelial_arteriole	0.0497046	0.605512	chr10_79646308_C_T|rs1650228	0.324135
SFTPA2	ENSG00000185303	clump54.chr10.79455166.80524499	Lung_epithelial_DifferentiatingCiliated	0.056738	0.700568	chr10_79612746_A_T|rs2559728	0.257517
SFTPA2	ENSG00000185303	clump54.chr10.79455166.80524499	Lung_epithelial_Proliferating	0.0370398	0.717134	chr10_79615230_C_T|rs1059225	0.35234
SFTPA1	ENSG00000122852	clump54.chr10.79455166.80524499	Lung_epithelial_Secretory-SCGB1A1+SCGB3A2+	0.057403	0.603238	chr10_79646308_C_T|rs1650228	0.258287
SFTPA2	ENSG00000185303	clump54.chr10.79455166.80524499	Lung_epithelial_Secretory-SCGB1A1+SCGB3A2+	0.0490051	0.689506	chr10_79646308_C_T|rs1650228	0.270248
SFTPA2	ENSG00000185303	clump54.chr10.79455166.80524499	Lung_epithelial_Secretory-SCGB3A2+	0.0585496	0.516462	chr10_79612746_A_T|rs2559728	0.263842
MUC5B	ENSG00000117983	clump56.chr11.1150357.1424171	Lung_epithelial_AT2	0.00842578	0.665681	chr11_1219991_T_G|rs35705950	0.999996
RPL6	ENSG00000089009	clump58.chr12.112836258.113071259	Lung_immune_CD4	0.0171954	0.747328	chr12_112923353_T_C|rs10774673	0.699684
JAK1	ENSG00000162434	clump5.chr1.64703722.65150837	Lung_epithelial_AT2	0.0311137	0.768381	chr1_64917109_G_T|rs7528403	0.513892
JAK1	ENSG00000162434	clump5.chr1.64703722.65150837	Lung_epithelial_Basal	0.0616303	0.752523	chr1_64923606_G_C|rs11208538	0.503495
KANSL1-AS1	ENSG00000214401	clump73.chr17.45122626.46814935	Lung_endothelial_arteriole	0.141481	0.83613	chr17_45688986_C_G|rs17688205	0.224283
KANSL1-AS1	ENSG00000214401	clump73.chr17.45122626.46814935	Lung_endothelial_venule	0.0853026	0.821836	chr17_45980229_A_G|rs3785884	0.248451
KANSL1-AS1	ENSG00000214401	clump73.chr17.45122626.46814935	Lung_epithelial_AT1	0.0929834	0.685185	chr17_45826476_T_C|rs62057151	0.207215
KANSL1-AS1	ENSG00000214401	clump73.chr17.45122626.46814935	Lung_epithelial_AT2	0.125793	0.873322	chr17_45676644_C_T|rs76717812	0.211393
KANSL1	ENSG00000120071	clump73.chr17.45122626.46814935	Lung_epithelial_Ciliated	0.0915852	0.720861	chr17_45826476_T_C|rs62057151	0.325339
KANSL1-AS1	ENSG00000214401	clump73.chr17.45122626.46814935	Lung_epithelial_Proliferating	0.0689882	0.688094	chr17_45980229_A_G|rs3785884	0.296297
KANSL1-AS1	ENSG00000214401	clump73.chr17.45122626.46814935	Lung_epithelial_Secretory-SCGB1A1+MUC5B+	0.10861	0.816231	chr17_45688986_C_G|rs17688205	0.216175
KANSL1-AS1	ENSG00000214401	clump73.chr17.45122626.46814935	Lung_epithelial_Secretory-SCGB3A2+	0.0694902	0.845829	chr17_45688986_C_G|rs17688205	0.340344
KANSL1-AS1	ENSG00000214401	clump73.chr17.45122626.46814935	Lung_epithelial_TransitionalAT2	0.0900123	0.713151	chr17_45980229_A_G|rs3785884	0.305856
KANSL1-AS1	ENSG00000214401	clump73.chr17.45122626.46814935	Lung_immune_Alveolarmacrophage	0.0971655	0.90269	chr17_45826476_T_C|rs62057151	0.217045
KANSL1-AS1	ENSG00000214401	clump73.chr17.45122626.46814935	Lung_immune_CD4	0.0600336	0.883249	chr17_45980229_A_G|rs3785884	0.332771
KANSL1-AS1	ENSG00000214401	clump73.chr17.45122626.46814935	Lung_immune_CD8NKT	0.0835796	0.828163	chr17_45980229_A_G|rs3785884	0.355607
KANSL1-AS1	ENSG00000214401	clump73.chr17.45122626.46814935	Lung_immune_cDC2	0.0874517	0.689055	chr17_45826476_T_C|rs62057151	0.189553
KANSL1-AS1	ENSG00000214401	clump73.chr17.45122626.46814935	Lung_immune_Inflammatorymonocyte	0.0714799	0.928426	chr17_45676644_C_T|rs76717812	0.461758
KANSL1-AS1	ENSG00000214401	clump73.chr17.45122626.46814935	Lung_immune_Mast	0.109924	0.66042	chr17_45980229_A_G|rs3785884	0.310647
KANSL1-AS1	ENSG00000214401	clump73.chr17.45122626.46814935	Lung_immune_moDC	0.056096	0.909086	chr17_45826476_T_C|rs62057151	0.321181
KANSL1-AS1	ENSG00000214401	clump73.chr17.45122626.46814935	Lung_immune_Monocyte-derivedmacrophage	0.116538	0.883453	chr17_45826476_T_C|rs62057151	0.248867
KANSL1-AS1	ENSG00000214401	clump73.chr17.45122626.46814935	Lung_immune_Monocyte	0.148207	0.822636	chr17_45980229_A_G|rs3785884	0.230888
KANSL1-AS1	ENSG00000214401	clump73.chr17.45122626.46814935	Lung_immune_NK	0.0871098	0.718937	chr17_45980229_A_G|rs3785884	0.285401
KANSL1-AS1	ENSG00000214401	clump73.chr17.45122626.46814935	Lung_immune_Proliferating	0.0999227	0.883544	chr17_45980229_A_G|rs3785884	0.354123
KANSL1-AS1	ENSG00000214401	clump73.chr17.45122626.46814935	Lung_mesenchymal_AlveolarFB	0.101977	0.523717	chr17_45980229_A_G|rs3785884	0.210216
KANSL1-AS1	ENSG00000214401	clump73.chr17.45122626.46814935	Lung_mesenchymal_SMC	0.125852	0.60783	chr17_45826476_T_C|rs62057151	0.201699
TMEM205	ENSG00000105518	clump83.chr19.10106945.11134332	Lung_immune_Mast	0.016477	0.58344	chr19_10364976_A_C|rs2304256	1
NAPSA	ENSG00000131400	clump86.chr19.50301428.50493623	Lung_immune_Alveolarmacrophage	0.00382518	0.970746	chr19_50362278_G_A|rs676314	0.672207
KLK10	ENSG00000129451	clump86.chr19.50301428.50493623	Lung_immune_Bcells	0.00855817	0.701891	chr19_50362278_G_A|rs676314	0.773486
TMPRSS2	ENSG00000184012	clump90.chr21.41426586.41548618	Lung_epithelial_AT2	0.0180309	0.71316	chr21_41486440_C_T|rs383510	0.680802
TMPRSS2	ENSG00000184012	clump90.chr21.41426586.41548618	Lung_epithelial_TransitionalAT2	0.0130119	0.53151	chr21_41470061_A_G|rs2070788	0.644641
